# Lack of dietary fibre increases gut microbiome-derived uremic toxins that contribute to increased blood pressure

**DOI:** 10.1101/2025.09.16.25335853

**Authors:** Chudan Xu, Liang Xie, Christopher K. Barlow, Leticia Camargo Tavares, Evany Dinakis, Panayiotis Louca, Julia El-Sayed Moustafa, Chaoran Yang, Michael Nakai, Xiaosuo Wang, Giovanni Guglielmi, Dakota Rhys-Jones, Joanne A. O’Donnell, Stephanie Yiallourou, Melinda J. Carrington, Gavin W. Lambert, Jane Muir, Charles R. Mackay, Darren J. Creek, David M. Kaye, Kerrin Small, John O’Sullivan, Cristina Menni, Francine Z. Marques

## Abstract

Insufficient dietary fibre intake is a known risk factor for high blood pressure and cardiovascular disease, yet its mechanistic basis remains unclear. Here, we identify a gut microbial pathway linking fibre deprivation to elevated blood pressure. In mice, low-fibre diets shifted microbial resource preference toward tyrosine fermentation, increasing host exposure to p-Cresol-derived metabolites, particularly p-Cresol glucuronide (PCG). Oral L-tyrosine, the precursor for p-Cresol, modestly increased PCG under normal fibre conditions, while antibiotics abolished it. In two healthy human cohorts, lower fibre intake was associated with higher PCG, which correlated with elevated blood pressure and co-expression with immune pathways. Mendelian Randomisation analysis supported a causal relationship between PCG and blood pressure. In a randomised controlled trial, fibre supplementation reduced both circulating PCG and blood pressure in individuals untreated for hypertension. These findings reveal a microbiota-mediated mechanism by which fibre deficiency promotes tyrosine fermentation and PCG production, contributing to elevated blood pressure.

## Supplementary material for "Lack of dietary fibre increases gut microbiome-derived uremic toxins that contribute to increased blood pressure": Online supplementary tables

### Sheet: Index
Online supplementary tables to Xu. et al (2025) "Lack of dietary fibre increases gut microbiome-derived uremic toxins that contribute to increased blood pressure"
Supplementary Table #	Table Title
Supplementary Table 1.	Mouse shotgun metagenome gene families.
Supplementary Table 2.	Shotgun metagenome enzyme commission (grouped gene families).
Supplementary Table 3.	Low versus high-fibre intake in sham and Ang II treated mice
Supplementary Table 4.	Upregulated pathways in low-fibre intake mice compared to those on a high-fibre diet.
Supplementary Table 5.	Upregulated pathways in hypertensive versus normotensive mice.
Supplementary Table 6.	Bacteria associated with fibre intake and circulating p-Cresol-derived metabolites in mice.
Supplementary Table 7.	Microbial enzyme genes involved in L-Tyrosine metabolism.
Supplementary Table 8.	Demographics of the participants included in the VicGut study.
Supplementary Table 9.	Human intestinal microbes associated with dietary fibre and p-Cresol glucuronide.
Supplementary Table 10.	Upregulated pathways in hypertensive subjects when compared to normotensive participants.
Supplementary Table 11.	Demographic and Clinical Characteristics of TwinsUK Replication Cohort by Analysis Type.
Supplementary Table 12.	Association between p-cresol-associated metabolites and continuous dietary fibre intake in the TwinsUK cohort.
Supplementary Table 13.	Association between p-cresol-associated metabolites and hypertension in the TwinsUK cohort.
Supplementary Table 14.	Bidirectional Mendelian Randomisation between (A) PCG, blood pressure and cardiovascular traits, (B) eGFR and PCG or blood pressure metrics, and (C) PCG and blood pressure, before and after conditioning on eGFR genetic effects.
Supplementary Table 15.	MR: Summary statistics results after conditioning PCG GWAS on eGFR effects, provided for genetic instruments common to both datasets.
Supplementary Table 16.	Differential abundance of metabolites in the HAMSAB study
Supplementary Table 17.	The TwinsUK_Co-expression RNA-seq with p-Cresol glucuronide
Supplementary Table 18.	The TwinsUK_Co-expression RNA-seq with p-Cresol sulfate
Supplementary Table 19.	Studies from the GWAS Catalog used for Mendelian Randomisation (MR) analyses.

### Sheet: Suppl.T1
Supplementary Table 1.	Back to index
Mouse shotgun metagenome gene families.
ID	logFC	AveExpr	t	P.Value	adj.P.Val	B	volcano_ID	logadjP	Name	UniRefID
UniRef90_E6U3V1: IstB domain protein ATP-binding protein	2.94333	0.0956048	23.5267	3.20239e-08	0.000703296	9.07437	LF	3.15286	IstB domain protein ATP-binding protein	E6U3V1
UniRef90_R9M5X4: NO_NAME	2.91103	0.621475	23.284	3.45433e-08	0.000703296	9.02298	LF	3.15286	NO_NAME	R9M5X4
UniRef90_R9M6K7: NO_NAME	2.72085	0.61102	23.2494	3.49212e-08	0.000703296	9.01556	LF	3.15286	NO_NAME	R9M6K7
UniRef90_R9N434: NO_NAME	2.7296	0.148592	22.5209	4.4058e-08	0.000703296	8.85506	LF	3.15286	NO_NAME	R9N434
UniRef90_G4KWD2: Putative transposase orfB for insertion sequence element	2.82562	0.146794	21.5776	6.01959e-08	0.000703296	8.63342	LF	3.15286	Putative transposase orfB for insertion sequence element	G4KWD2
UniRef90_V2YC01: NO_NAME	2.64805	0.611437	19.0736	1.47694e-07	0.000703296	7.95836	LF	3.15286	NO_NAME	V2YC01
UniRef90_C5EVY3: Radical SAM domain protein	-2.40188	-0.776626	-18.5576	1.80223e-07	0.000703296	7.8014	HF	3.15286	Radical SAM domain protein	C5EVY3
UniRef90_C5EUH4: TIGR00255 family protein|g__Clostridiales_noname.s__Clostridiales_bacterium_1_7_47FAA	-2.15954	-0.445136	-18.0694	2.18651e-07	0.000703296	7.64658	HF	3.15286	TIGR00255 family protein|g__Clostridiales_noname.s__Clostridiales_bacterium_1_7_47FAA	C5EUH4
UniRef90_C5EUH4: TIGR00255 family protein	-2.20745	-0.42118	-18.0511	2.20262e-07	0.000703296	7.64066	HF	3.15286	TIGR00255 family protein	C5EUH4
UniRef90_R9M1J0: NO_NAME	2.70698	-0.0323769	17.2656	3.03968e-07	0.000703296	7.37738	LF	3.15286	NO_NAME	R9M1J0
UniRef90_E7GS74: Electron transport complex subunit A	-2.07278	-0.489276	-17.2643	3.04135e-07	0.000703296	7.37693	HF	3.15286	Electron transport complex subunit A	E7GS74
UniRef90_C5EMV1: Putative PRD domain protein, EF_0829/AHA_3910 family	-2.17566	-0.400062	-17.0935	3.26806e-07	0.000703296	7.31731	HF	3.15286	Putative PRD domain protein, EF_0829/AHA_3910 family	C5EMV1
UniRef90_R9IGK7: NO_NAME	2.38936	-0.126873	17.0208	3.37036e-07	0.000703296	7.29166	LF	3.15286	NO_NAME	R9IGK7
UniRef90_C5EP77: Molybdenum cofactor synthesis domain protein	-2.10247	-0.553146	-16.5962	4.04521e-07	0.000703296	7.13862	HF	3.15286	Molybdenum cofactor synthesis domain protein	C5EP77
UniRef90_N1ZEL6: Type IV secretion system protein VirD4	2.18537	0.445638	16.3603	4.48557e-07	0.000703296	7.05112	LF	3.15286	Type IV secretion system protein VirD4	N1ZEL6
UniRef90_V2XWL1: NO_NAME	2.09544	0.45057	16.3275	4.55084e-07	0.000703296	7.03884	LF	3.15286	NO_NAME	V2XWL1
UniRef90_C5EVY3: Radical SAM domain protein|g__Clostridiales_noname.s__Clostridiales_bacterium_1_7_47FAA	-2.14264	-0.906243	-16.1727	4.8746e-07	0.000703296	6.98026	HF	3.15286	Radical SAM domain protein|g__Clostridiales_noname.s__Clostridiales_bacterium_1_7_47FAA	C5EVY3
UniRef90_R9LJT5: NO_NAME	2.24405	0.357715	15.9168	5.46858e-07	0.000703296	6.88166	LF	3.15286	NO_NAME	R9LJT5
UniRef90_C5ENP6: MATE efflux family protein	-2.04148	-0.293039	-15.5843	6.36641e-07	0.000703296	6.7502	HF	3.15286	MATE efflux family protein	C5ENP6
UniRef90_C5ENB4: Phosphoenolpyruvate-dependent sugar phosphotransferase system, EIIA 2	-2.07747	-0.446105	-15.1646	7.7478e-07	0.000703296	6.57854	HF	3.15286	Phosphoenolpyruvate-dependent sugar phosphotransferase system, EIIA 2	C5ENB4
UniRef90_C5EEY2: Amino acid carrier protein	-2.04776	-0.377458	-15.1322	7.86778e-07	0.000703296	6.56502	HF	3.15286	Amino acid carrier protein	C5EEY2
UniRef90_C5EN93: Phosphogluconate dehydrogenase (Decarboxylating), NAD binding domain protein	-2.14936	-0.362003	-15.117	7.92485e-07	0.000703296	6.55866	HF	3.15286	Phosphogluconate dehydrogenase (Decarboxylating), NAD binding domain protein	C5EN93
UniRef90_C5EQF0: Phospholipase, patatin family	-2.06985	-0.386645	-15.0974	7.99892e-07	0.000703296	6.55046	HF	3.15286	Phospholipase, patatin family	C5EQF0
UniRef90_S0J786: NO_NAME	2.89607	0.15243	15.0458	8.19841e-07	0.000703296	6.52875	LF	3.15286	NO_NAME	S0J786
UniRef90_C5EUS4: ABC transporter, solute-binding protein	-2.09486	-0.566432	-14.9562	8.55767e-07	0.000703296	6.49086	HF	3.15286	ABC transporter, solute-binding protein	C5EUS4
UniRef90_F3AAV1: NO_NAME	-2.04545	0.410001	-14.7674	9.37488e-07	0.000703296	6.40999	HF	3.15286	NO_NAME	F3AAV1
UniRef90_B0PCQ3: NO_NAME|g__Clostridium.s__Clostridium_symbiosum	-2.76925	#NAME?	-19.3189	6.53924e-07	0.000703296	6.40936	HF	3.15286	NO_NAME|g__Clostridium.s__Clostridium_symbiosum	B0PCQ3
UniRef90_C5EIY9: Putative ribosome biogenesis GTPase RsgA	-2.006	-0.321118	-14.6402	9.97527e-07	0.000703296	6.3547	HF	3.15286	Putative ribosome biogenesis GTPase RsgA	C5EIY9
UniRef90_R9LJY9: Type IV secretion system protein VirD4	2.04084	-0.235488	14.6063	1.01421e-06	0.000703296	6.33989	LF	3.15286	Type IV secretion system protein VirD4	R9LJY9
UniRef90_R5QND7: Glyceraldehyde-3-phosphate dehydrogenase	2.04516	0.263238	14.5431	1.04624e-06	0.000703296	6.3121	LF	3.15286	Glyceraldehyde-3-phosphate dehydrogenase	R5QND7
UniRef90_S0JPB4: NO_NAME	2.64638	#NAME?	18.8381	7.66357e-07	0.000703296	6.29817	LF	3.15286	NO_NAME	S0JPB4
UniRef90_C5ELU5: NO_NAME	-2.00931	-0.427659	-14.4898	1.07419e-06	0.000703296	6.28851	HF	3.15286	NO_NAME	C5ELU5
UniRef90_F7V2A7: NO_NAME	-2.62971	#NAME?	-18.6835	8.07159e-07	0.000703296	6.26135	HF	3.15286	NO_NAME	F7V2A7
UniRef90_C5ESM5: NHL repeat protein|g__Clostridiales_noname.s__Clostridiales_bacterium_1_7_47FAA	-2.0407	-0.476199	-14.3753	1.13699e-06	0.000703296	6.23752	HF	3.15286	NHL repeat protein|g__Clostridiales_noname.s__Clostridiales_bacterium_1_7_47FAA	C5ESM5
UniRef90_C5EQQ4: Hydrogenase maturation GTPase HydF	-2.08072	-0.534779	-14.1365	1.28195e-06	0.000703296	6.12934	HF	3.15286	Hydrogenase maturation GTPase HydF	C5EQQ4
UniRef90_C5EJE6: Transcriptional regulator, IclR family, C-terminal domain protein	-2.02554	-0.436075	-14.0744	1.32298e-06	0.000703296	6.10083	HF	3.15286	Transcriptional regulator, IclR family, C-terminal domain protein	C5EJE6
UniRef90_E9SV29: Transposase|g__Clostridium.s__Clostridium_symbiosum	-2.51151	#NAME?	-17.7833	1.10099e-06	0.000703296	6.03628	HF	3.15286	Transposase|g__Clostridium.s__Clostridium_symbiosum	E9SV29
UniRef90_R6I1Q2: 50S ribosomal protein L16	2.44651	#NAME?	17.4754	1.2286e-06	0.000703296	5.95485	LF	3.15286	50S ribosomal protein L16	R6I1Q2
UniRef90_C5EK46: Cysteine desulfurase family protein|g__Clostridiales_noname.s__Clostridiales_bacterium_1_7_47FAA	-2.09105	-0.418438	-13.6942	1.60902e-06	0.000703296	5.9226	HF	3.15286	Cysteine desulfurase family protein|g__Clostridiales_noname.s__Clostridiales_bacterium_1_7_47FAA	C5EK46
UniRef90_C5EK46: Cysteine desulfurase family protein	-2.13449	-0.39672	-13.4636	1.81643e-06	0.000703296	5.81131	HF	3.15286	Cysteine desulfurase family protein	C5EK46
UniRef90_R9N182: NO_NAME	2.72028	#NAME?	16.9273	1.50051e-06	0.000703296	5.8039	LF	3.15286	NO_NAME	R9N182
UniRef90_C5EGR4: Putative cysteine desulfurase family protein	-2.01498	-0.26027	-13.353	1.92642e-06	0.000703296	5.75711	HF	3.15286	Putative cysteine desulfurase family protein	C5EGR4
UniRef90_G5HTV4: NO_NAME	-2.34279	0.31569	-13.2837	1.99927e-06	0.000703296	5.72281	HF	3.15286	NO_NAME	G5HTV4
UniRef90_E9SR85: 1-deoxy-D-xylulose-5-phosphate synthase	-2.30597	#NAME?	-16.5597	1.72186e-06	0.000703296	5.69815	HF	3.15286	1-deoxy-D-xylulose-5-phosphate synthase	E9SR85
UniRef90_E9SR85: 1-deoxy-D-xylulose-5-phosphate synthase|g__Clostridium.s__Clostridium_symbiosum	-2.30597	#NAME?	-16.5597	1.72186e-06	0.000703296	5.69815	HF	3.15286	1-deoxy-D-xylulose-5-phosphate synthase|g__Clostridium.s__Clostridium_symbiosum	E9SR85
UniRef90_E9SIT3: NO_NAME	-2.27559	#NAME?	-16.4328	1.80684e-06	0.000703296	5.66077	HF	3.15286	NO_NAME	E9SIT3
UniRef90_E9SIT3: NO_NAME|g__Clostridium.s__Clostridium_symbiosum	-2.27559	#NAME?	-16.4328	1.80684e-06	0.000703296	5.66077	HF	3.15286	NO_NAME|g__Clostridium.s__Clostridium_symbiosum	E9SIT3
UniRef90_R7PLF6: Electron transport complex subunit D	-2.34495	#NAME?	-16.3118	1.89245e-06	0.000703296	5.62468	HF	3.15286	Electron transport complex subunit D	R7PLF6
UniRef90_R7PLF6: Electron transport complex subunit D|g__Clostridiales_noname.s__Clostridiales_bacterium_1_7_47FAA	-2.3361	#NAME?	-16.2896	1.90863e-06	0.000703296	5.61803	HF	3.15286	Electron transport complex subunit D|g__Clostridiales_noname.s__Clostridiales_bacterium_1_7_47FAA	R7PLF6
UniRef90_E9SJ09: ABC transporter, ATP-binding protein	-2.24913	#NAME?	-16.1674	2.00071e-06	0.000703296	5.5811	HF	3.15286	ABC transporter, ATP-binding protein	E9SJ09
UniRef90_E9SJ09: ABC transporter, ATP-binding protein|g__Clostridium.s__Clostridium_symbiosum	-2.24913	#NAME?	-16.1674	2.00071e-06	0.000703296	5.5811	HF	3.15286	ABC transporter, ATP-binding protein|g__Clostridium.s__Clostridium_symbiosum	E9SJ09
UniRef90_B0PCQ7: NO_NAME|g__Clostridium.s__Clostridium_symbiosum	-2.32871	#NAME?	-16.096	2.05695e-06	0.000703296	5.55929	HF	3.15286	NO_NAME|g__Clostridium.s__Clostridium_symbiosum	B0PCQ7
UniRef90_E9SM48: Threonine--tRNA ligase|g__Clostridium.s__Clostridium_symbiosum	-2.21921	#NAME?	-16.0923	2.05991e-06	0.000703296	5.55815	HF	3.15286	Threonine--tRNA ligase|g__Clostridium.s__Clostridium_symbiosum	E9SM48
UniRef90_E9SJM8: Cadmium-exporting ATPase	-2.23849	#NAME?	-16.075	2.07377e-06	0.000703296	5.55286	HF	3.15286	Cadmium-exporting ATPase	E9SJM8
UniRef90_E9SJM8: Cadmium-exporting ATPase|g__Clostridium.s__Clostridium_symbiosum	-2.23849	#NAME?	-16.075	2.07377e-06	0.000703296	5.55286	HF	3.15286	Cadmium-exporting ATPase|g__Clostridium.s__Clostridium_symbiosum	E9SJM8
UniRef90_E7GLQ3: NO_NAME	-2.53783	#NAME?	-16.0547	2.0903e-06	0.000703296	5.5466	HF	3.15286	NO_NAME	E7GLQ3
UniRef90_E7GLQ3: NO_NAME|g__Clostridium.s__Clostridium_symbiosum	-2.53783	#NAME?	-16.0547	2.0903e-06	0.000703296	5.5466	HF	3.15286	NO_NAME|g__Clostridium.s__Clostridium_symbiosum	E7GLQ3
UniRef90_R5FB60: NO_NAME	-2.06438	-0.345756	-12.8545	2.52592e-06	0.000703296	5.50537	HF	3.15286	NO_NAME	R5FB60
UniRef90_U2BNG6: Bacterial extracellular solute-binding protein, family 7	-2.24866	#NAME?	-15.8897	2.22981e-06	0.000703296	5.49546	HF	3.15286	Bacterial extracellular solute-binding protein, family 7	U2BNG6
UniRef90_U2BNG6: Bacterial extracellular solute-binding protein, family 7|g__Clostridium.s__Clostridium_symbiosum	-2.24866	#NAME?	-15.8897	2.22981e-06	0.000703296	5.49546	HF	3.15286	Bacterial extracellular solute-binding protein, family 7|g__Clostridium.s__Clostridium_symbiosum	U2BNG6
UniRef90_C5EM46: Periplasmic binding protein	-2.10332	-0.392523	-12.8307	2.55938e-06	0.000703296	5.49306	HF	3.15286	Periplasmic binding protein	C5EM46
UniRef90_E9SUN6: Glycerol kinase|g__Clostridium.s__Clostridium_symbiosum	-2.18696	#NAME?	-15.7557	2.35105e-06	0.000703296	5.45331	HF	3.15286	Glycerol kinase|g__Clostridium.s__Clostridium_symbiosum	E9SUN6
UniRef90_C5ET16: Dipeptide ABC transporter, ATP-binding protein DppD	-2.19541	-0.327883	-12.7406	2.69087e-06	0.000703296	5.44614	HF	3.15286	Dipeptide ABC transporter, ATP-binding protein DppD	C5ET16
UniRef90_E7GI27: Sensor histidine kinase	-2.21295	#NAME?	-15.6865	2.41662e-06	0.000703296	5.43133	HF	3.15286	Sensor histidine kinase	E7GI27
UniRef90_E7GI27: Sensor histidine kinase|g__Clostridium.s__Clostridium_symbiosum	-2.21295	#NAME?	-15.6865	2.41662e-06	0.000703296	5.43133	HF	3.15286	Sensor histidine kinase|g__Clostridium.s__Clostridium_symbiosum	E7GI27
UniRef90_G5FFI1: NO_NAME	-2.16529	#NAME?	-15.6606	2.44177e-06	0.000703296	5.42305	HF	3.15286	NO_NAME	G5FFI1
UniRef90_G5FFI1: NO_NAME|g__Clostridium.s__Clostridium_symbiosum	-2.16529	#NAME?	-15.6606	2.44177e-06	0.000703296	5.42305	HF	3.15286	NO_NAME|g__Clostridium.s__Clostridium_symbiosum	G5FFI1
UniRef90_R9LKR7: NO_NAME	2.59558	#NAME?	15.6428	2.45914e-06	0.000703296	5.41737	LF	3.15286	NO_NAME	R9LKR7
UniRef90_E7GM82: ATP-dependent DNA helicase PcrA	-2.50861	#NAME?	-15.5706	2.53127e-06	0.000703296	5.39416	HF	3.15286	ATP-dependent DNA helicase PcrA	E7GM82
UniRef90_E7GM82: ATP-dependent DNA helicase PcrA|g__Clostridium.s__Clostridium_symbiosum	-2.50861	#NAME?	-15.5706	2.53127e-06	0.000703296	5.39416	HF	3.15286	ATP-dependent DNA helicase PcrA|g__Clostridium.s__Clostridium_symbiosum	E7GM82
UniRef90_E7GSW4: Gamma-glutamyl phosphate reductase	-2.25072	#NAME?	-15.5552	2.54695e-06	0.000703296	5.3892	HF	3.15286	Gamma-glutamyl phosphate reductase	E7GSW4
UniRef90_E7GSW4: Gamma-glutamyl phosphate reductase|g__Clostridium.s__Clostridium_symbiosum	-2.25072	#NAME?	-15.5552	2.54695e-06	0.000703296	5.3892	HF	3.15286	Gamma-glutamyl phosphate reductase|g__Clostridium.s__Clostridium_symbiosum	E7GSW4
UniRef90_R7PGM9: NO_NAME	-2.14047	#NAME?	-15.5476	2.55481e-06	0.000703296	5.38672	HF	3.15286	NO_NAME	R7PGM9
UniRef90_R7PGM9: NO_NAME|g__Clostridium.s__Clostridium_symbiosum	-2.13968	#NAME?	-15.5392	2.56344e-06	0.000703296	5.38401	HF	3.15286	NO_NAME|g__Clostridium.s__Clostridium_symbiosum	R7PGM9
UniRef90_E9SML7: NO_NAME	-2.1756	#NAME?	-15.4202	2.68955e-06	0.000703296	5.34528	HF	3.15286	NO_NAME	E9SML7
UniRef90_E9SML7: NO_NAME|g__Clostridium.s__Clostridium_symbiosum	-2.1756	#NAME?	-15.4202	2.68955e-06	0.000703296	5.34528	HF	3.15286	NO_NAME|g__Clostridium.s__Clostridium_symbiosum	E9SML7
UniRef90_E9STI6: NO_NAME	-2.12543	#NAME?	-15.3939	2.71831e-06	0.000703296	5.33668	HF	3.15286	NO_NAME	E9STI6
UniRef90_E9STI6: NO_NAME|g__Clostridium.s__Clostridium_symbiosum	-2.12543	#NAME?	-15.3939	2.71831e-06	0.000703296	5.33668	HF	3.15286	NO_NAME|g__Clostridium.s__Clostridium_symbiosum	E9STI6
UniRef90_R9LDI5: NO_NAME	2.12856	#NAME?	15.3487	2.7687e-06	0.000703296	5.32181	LF	3.15286	NO_NAME	R9LDI5
UniRef90_E7GTY4: NO_NAME	-2.13501	#NAME?	-15.3069	2.81624e-06	0.000703296	5.30801	HF	3.15286	NO_NAME	E7GTY4
UniRef90_E7GTY4: NO_NAME|g__Clostridium.s__Clostridium_symbiosum	-2.13501	#NAME?	-15.3069	2.81624e-06	0.000703296	5.30801	HF	3.15286	NO_NAME|g__Clostridium.s__Clostridium_symbiosum	E7GTY4
UniRef90_E7GJC7: NO_NAME	-2.10317	#NAME?	-15.2839	2.8428e-06	0.000703296	5.30038	HF	3.15286	NO_NAME	E7GJC7
UniRef90_E7GJC7: NO_NAME|g__Clostridium.s__Clostridium_symbiosum	-2.10317	#NAME?	-15.2839	2.8428e-06	0.000703296	5.30038	HF	3.15286	NO_NAME|g__Clostridium.s__Clostridium_symbiosum	E7GJC7
UniRef90_B0PCQ3: NO_NAME	-2.17226	-0.437138	-12.4536	3.16326e-06	0.000703296	5.29395	HF	3.15286	NO_NAME	B0PCQ3
UniRef90_E7GHT0: Peptidase	-2.09404	#NAME?	-15.2072	2.93352e-06	0.000703296	5.27483	HF	3.15286	Peptidase	E7GHT0
UniRef90_E7GHT0: Peptidase|g__Clostridium.s__Clostridium_symbiosum	-2.09404	#NAME?	-15.2072	2.93352e-06	0.000703296	5.27483	HF	3.15286	Peptidase|g__Clostridium.s__Clostridium_symbiosum	E7GHT0
UniRef90_E9SP31: Hydrolase, carbon-nitrogen family	-2.09232	#NAME?	-15.176	2.9714e-06	0.000703296	5.26437	HF	3.15286	Hydrolase, carbon-nitrogen family	E9SP31
UniRef90_E9SP31: Hydrolase, carbon-nitrogen family|g__Clostridium.s__Clostridium_symbiosum	-2.09232	#NAME?	-15.176	2.9714e-06	0.000703296	5.26437	HF	3.15286	Hydrolase, carbon-nitrogen family|g__Clostridium.s__Clostridium_symbiosum	E9SP31
UniRef90_E9SRL2: MATE efflux family protein	-2.11373	#NAME?	-15.1149	3.04717e-06	0.000703296	5.24381	HF	3.15286	MATE efflux family protein	E9SRL2
UniRef90_E9SRL2: MATE efflux family protein|g__Clostridium.s__Clostridium_symbiosum	-2.11373	#NAME?	-15.1149	3.04717e-06	0.000703296	5.24381	HF	3.15286	MATE efflux family protein|g__Clostridium.s__Clostridium_symbiosum	E9SRL2
UniRef90_R5FEF8: NO_NAME	-2.20495	#NAME?	-15.1098	3.05359e-06	0.000703296	5.24209	HF	3.15286	NO_NAME	R5FEF8
UniRef90_E7GLS6: Glutamine--fructose-6-phosphate aminotransferase [isomerizing]	-2.33724	#NAME?	-15.0769	3.09535e-06	0.000703296	5.23098	HF	3.15286	Glutamine--fructose-6-phosphate aminotransferase [isomerizing]	E7GLS6
UniRef90_E7GLS6: Glutamine--fructose-6-phosphate aminotransferase [isomerizing]|g__Clostridium.s__Clostridium_symbiosum	-2.33724	#NAME?	-15.0769	3.09535e-06	0.000703296	5.23098	HF	3.15286	Glutamine--fructose-6-phosphate aminotransferase [isomerizing]|g__Clostridium.s__Clostridium_symbiosum	E7GLS6
UniRef90_C5ETR1: Histidinol-phosphate aminotransferase	-2.30926	#NAME?	-15.0355	3.14897e-06	0.000703296	5.21691	HF	3.15286	Histidinol-phosphate aminotransferase	C5ETR1
UniRef90_E7GRB0: Regulatory protein	-2.10109	#NAME?	-15.0313	3.15434e-06	0.000703296	5.21551	HF	3.15286	Regulatory protein	E7GRB0
UniRef90_E7GRB0: Regulatory protein|g__Clostridium.s__Clostridium_symbiosum	-2.10109	#NAME?	-15.0313	3.15434e-06	0.000703296	5.21551	HF	3.15286	Regulatory protein|g__Clostridium.s__Clostridium_symbiosum	E7GRB0
UniRef90_E9SRE0: ATPase/histidine kinase/DNA gyrase B/HSP90 domain protein	-2.08675	#NAME?	-15.0241	3.16378e-06	0.000703296	5.21306	HF	3.15286	ATPase/histidine kinase/DNA gyrase B/HSP90 domain protein	E9SRE0
UniRef90_E9SRE0: ATPase/histidine kinase/DNA gyrase B/HSP90 domain protein|g__Clostridium.s__Clostridium_symbiosum	-2.08675	#NAME?	-15.0241	3.16378e-06	0.000703296	5.21306	HF	3.15286	ATPase/histidine kinase/DNA gyrase B/HSP90 domain protein|g__Clostridium.s__Clostridium_symbiosum	E9SRE0
UniRef90_E9SQ96: NO_NAME	-2.11282	#NAME?	-14.9932	3.20468e-06	0.000703296	5.20252	HF	3.15286	NO_NAME	E9SQ96
UniRef90_E7GHB8: Imidazolonepropionase	-2.07101	#NAME?	-14.9685	3.23789e-06	0.000703296	5.19405	HF	3.15286	Imidazolonepropionase	E7GHB8
UniRef90_E7GHB8: Imidazolonepropionase|g__Clostridium.s__Clostridium_symbiosum	-2.07101	#NAME?	-14.9685	3.23789e-06	0.000703296	5.19405	HF	3.15286	Imidazolonepropionase|g__Clostridium.s__Clostridium_symbiosum	E7GHB8
UniRef90_E7GU36: NO_NAME	-2.12326	#NAME?	-14.9658	3.24148e-06	0.000703296	5.19314	HF	3.15286	NO_NAME	E7GU36
UniRef90_E7GU36: NO_NAME|g__Clostridium.s__Clostridium_symbiosum	-2.12326	#NAME?	-14.9658	3.24148e-06	0.000703296	5.19314	HF	3.15286	NO_NAME|g__Clostridium.s__Clostridium_symbiosum	E7GU36
UniRef90_U2DAM5: Galactose-1-phosphate uridylyltransferase	-2.08041	#NAME?	-14.9515	3.26091e-06	0.000703296	5.18823	HF	3.15286	Galactose-1-phosphate uridylyltransferase	U2DAM5
UniRef90_U2DAM5: Galactose-1-phosphate uridylyltransferase|g__Clostridium.s__Clostridium_symbiosum	-2.08041	#NAME?	-14.9515	3.26091e-06	0.000703296	5.18823	HF	3.15286	Galactose-1-phosphate uridylyltransferase|g__Clostridium.s__Clostridium_symbiosum	U2DAM5
UniRef90_U2BQV7: TRAP transporter solute receptor, DctP family	-2.26858	#NAME?	-14.945	3.26971e-06	0.000703296	5.18602	HF	3.15286	TRAP transporter solute receptor, DctP family	U2BQV7
UniRef90_U2BQV7: TRAP transporter solute receptor, DctP family|g__Clostridium.s__Clostridium_symbiosum	-2.26858	#NAME?	-14.945	3.26971e-06	0.000703296	5.18602	HF	3.15286	TRAP transporter solute receptor, DctP family|g__Clostridium.s__Clostridium_symbiosum	U2BQV7
UniRef90_E9SQ96: NO_NAME|g__Clostridium.s__Clostridium_symbiosum	-2.09426	#NAME?	-14.9358	3.28229e-06	0.000703296	5.18285	HF	3.15286	NO_NAME|g__Clostridium.s__Clostridium_symbiosum	E9SQ96
UniRef90_E9SPR2: MATE efflux family protein	-2.09236	#NAME?	-14.8994	3.33269e-06	0.000703296	5.17031	HF	3.15286	MATE efflux family protein	E9SPR2
UniRef90_E9SPR2: MATE efflux family protein|g__Clostridium.s__Clostridium_symbiosum	-2.09236	#NAME?	-14.8994	3.33269e-06	0.000703296	5.17031	HF	3.15286	MATE efflux family protein|g__Clostridium.s__Clostridium_symbiosum	E9SPR2
UniRef90_E9SN71: NO_NAME	-2.10159	#NAME?	-14.8856	3.35201e-06	0.000703296	5.16555	HF	3.15286	NO_NAME	E9SN71
UniRef90_E9SN71: NO_NAME|g__Clostridium.s__Clostridium_symbiosum	-2.10159	#NAME?	-14.8856	3.35201e-06	0.000703296	5.16555	HF	3.15286	NO_NAME|g__Clostridium.s__Clostridium_symbiosum	E9SN71
UniRef90_E9SQ84: NO_NAME	-2.39591	#NAME?	-14.8846	3.35339e-06	0.000703296	5.16521	HF	3.15286	NO_NAME	E9SQ84
UniRef90_E9SQ84: NO_NAME|g__Clostridium.s__Clostridium_symbiosum	-2.39591	#NAME?	-14.8846	3.35339e-06	0.000703296	5.16521	HF	3.15286	NO_NAME|g__Clostridium.s__Clostridium_symbiosum	E9SQ84
UniRef90_E7GIF2: SulP family Sulfate permease	-2.42948	#NAME?	-14.8833	3.35514e-06	0.000703296	5.16478	HF	3.15286	SulP family Sulfate permease	E7GIF2
UniRef90_E7GIF2: SulP family Sulfate permease|g__Clostridium.s__Clostridium_symbiosum	-2.42948	#NAME?	-14.8833	3.35514e-06	0.000703296	5.16478	HF	3.15286	SulP family Sulfate permease|g__Clostridium.s__Clostridium_symbiosum	E7GIF2
UniRef90_U2DL07: DegT/DnrJ/EryC1/StrS aminotransferase family protein	-2.07323	#NAME?	-14.868	3.37676e-06	0.000703296	5.15948	HF	3.15286	DegT/DnrJ/EryC1/StrS aminotransferase family protein	U2DL07
UniRef90_U2DL07: DegT/DnrJ/EryC1/StrS aminotransferase family protein|g__Clostridium.s__Clostridium_symbiosum	-2.07323	#NAME?	-14.868	3.37676e-06	0.000703296	5.15948	HF	3.15286	DegT/DnrJ/EryC1/StrS aminotransferase family protein|g__Clostridium.s__Clostridium_symbiosum	U2DL07
UniRef90_E7GRQ9: Glucose-6-phosphate isomerase|g__Clostridium.s__Clostridium_symbiosum	-2.0697	#NAME?	-14.8663	3.37913e-06	0.000703296	5.1589	HF	3.15286	Glucose-6-phosphate isomerase|g__Clostridium.s__Clostridium_symbiosum	E7GRQ9
UniRef90_C5ET16: Dipeptide ABC transporter, ATP-binding protein DppD|g__Clostridiales_noname.s__Clostridiales_bacterium_1_7_47FAA	-2.12342	-0.363875	-12.1984	3.66295e-06	0.000703296	5.15503	HF	3.15286	Dipeptide ABC transporter, ATP-binding protein DppD|g__Clostridiales_noname.s__Clostridiales_bacterium_1_7_47FAA	C5ET16
UniRef90_E7GR78: Sodium/hydrogen exchanger	-2.08582	#NAME?	-14.7229	3.5896e-06	0.000703296	5.10893	HF	3.15286	Sodium/hydrogen exchanger	E7GR78
UniRef90_E7GR78: Sodium/hydrogen exchanger|g__Clostridium.s__Clostridium_symbiosum	-2.08582	#NAME?	-14.7229	3.5896e-06	0.000703296	5.10893	HF	3.15286	Sodium/hydrogen exchanger|g__Clostridium.s__Clostridium_symbiosum	E7GR78
UniRef90_E9SJH7: NO_NAME	-2.16788	#NAME?	-14.7086	3.61137e-06	0.000703296	5.10391	HF	3.15286	NO_NAME	E9SJH7
UniRef90_E9SJH7: NO_NAME|g__Clostridium.s__Clostridium_symbiosum	-2.16788	#NAME?	-14.7086	3.61137e-06	0.000703296	5.10391	HF	3.15286	NO_NAME|g__Clostridium.s__Clostridium_symbiosum	E9SJH7
UniRef90_E9SK53: NO_NAME	-2.06118	#NAME?	-14.7069	3.61402e-06	0.000703296	5.1033	HF	3.15286	NO_NAME	E9SK53
UniRef90_E9SK53: NO_NAME|g__Clostridium.s__Clostridium_symbiosum	-2.06118	#NAME?	-14.7069	3.61402e-06	0.000703296	5.1033	HF	3.15286	NO_NAME|g__Clostridium.s__Clostridium_symbiosum	E9SK53
UniRef90_C5EGT1: Dipicolinic acid synthetase, B subunit	-2.10578	#NAME?	-14.7041	3.61838e-06	0.000703296	5.1023	HF	3.15286	Dipicolinic acid synthetase, B subunit	C5EGT1
UniRef90_E9SM68: Phosphoribosylamine--glycine ligase|g__Clostridium.s__Clostridium_symbiosum	-2.0129	#NAME?	-14.6494	3.70339e-06	0.000703296	5.08301	HF	3.15286	Phosphoribosylamine--glycine ligase|g__Clostridium.s__Clostridium_symbiosum	E9SM68
UniRef90_E7GLL2: NO_NAME	-2.0698	#NAME?	-14.6289	3.73586e-06	0.000703296	5.07575	HF	3.15286	NO_NAME	E7GLL2
UniRef90_E7GLL2: NO_NAME|g__Clostridium.s__Clostridium_symbiosum	-2.0698	#NAME?	-14.6289	3.73586e-06	0.000703296	5.07575	HF	3.15286	NO_NAME|g__Clostridium.s__Clostridium_symbiosum	E7GLL2
UniRef90_U2BX74: Cytidyltransferase domain protein	-2.03945	#NAME?	-14.6175	3.75403e-06	0.000703296	5.07171	HF	3.15286	Cytidyltransferase domain protein	U2BX74
UniRef90_U2BX74: Cytidyltransferase domain protein|g__Clostridium.s__Clostridium_symbiosum	-2.03945	#NAME?	-14.6175	3.75403e-06	0.000703296	5.07171	HF	3.15286	Cytidyltransferase domain protein|g__Clostridium.s__Clostridium_symbiosum	U2BX74
UniRef90_E7GLS9: Glutamyl-tRNA(Gln) amidotransferase subunit A	-2.10188	#NAME?	-14.5834	3.80901e-06	0.000703296	5.0596	HF	3.15286	Glutamyl-tRNA(Gln) amidotransferase subunit A	E7GLS9
UniRef90_E7GLS9: Glutamyl-tRNA(Gln) amidotransferase subunit A|g__Clostridium.s__Clostridium_symbiosum	-2.10188	#NAME?	-14.5834	3.80901e-06	0.000703296	5.0596	HF	3.15286	Glutamyl-tRNA(Gln) amidotransferase subunit A|g__Clostridium.s__Clostridium_symbiosum	E7GLS9
UniRef90_E7GQW6: Poly A polymerase	-2.25105	#NAME?	-14.5635	3.84146e-06	0.000703296	5.05253	HF	3.15286	Poly A polymerase	E7GQW6
UniRef90_E7GQW6: Poly A polymerase|g__Clostridium.s__Clostridium_symbiosum	-2.25105	#NAME?	-14.5635	3.84146e-06	0.000703296	5.05253	HF	3.15286	Poly A polymerase|g__Clostridium.s__Clostridium_symbiosum	E7GQW6
UniRef90_E7GTW7: NO_NAME	-2.26915	#NAME?	-14.5597	3.84779e-06	0.000703296	5.05115	HF	3.15286	NO_NAME	E7GTW7
UniRef90_E7GTW7: NO_NAME|g__Clostridium.s__Clostridium_symbiosum	-2.26915	#NAME?	-14.5597	3.84779e-06	0.000703296	5.05115	HF	3.15286	NO_NAME|g__Clostridium.s__Clostridium_symbiosum	E7GTW7
UniRef90_E9SQ53: ABC-2 type transporter	-2.08355	#NAME?	-14.5471	3.86854e-06	0.000703296	5.04667	HF	3.15286	ABC-2 type transporter	E9SQ53
UniRef90_C5ETR1: Histidinol-phosphate aminotransferase|g__Clostridiales_noname.s__Clostridiales_bacterium_1_7_47FAA	-2.23874	#NAME?	-14.5357	3.88751e-06	0.000703296	5.04258	HF	3.15286	Histidinol-phosphate aminotransferase|g__Clostridiales_noname.s__Clostridiales_bacterium_1_7_47FAA	C5ETR1
UniRef90_E9SSZ0: Amidohydrolase	-2.04567	#NAME?	-14.5141	3.92362e-06	0.000703296	5.03486	HF	3.15286	Amidohydrolase	E9SSZ0
UniRef90_E9SSZ0: Amidohydrolase|g__Clostridium.s__Clostridium_symbiosum	-2.04567	#NAME?	-14.5141	3.92362e-06	0.000703296	5.03486	HF	3.15286	Amidohydrolase|g__Clostridium.s__Clostridium_symbiosum	E9SSZ0
UniRef90_E7GJM4: Serine-type D-Ala-D-Ala carboxypeptidase	-2.01639	#NAME?	-14.5085	3.93316e-06	0.000703296	5.03283	HF	3.15286	Serine-type D-Ala-D-Ala carboxypeptidase	E7GJM4
UniRef90_E7GJM4: Serine-type D-Ala-D-Ala carboxypeptidase|g__Clostridium.s__Clostridium_symbiosum	-2.01639	#NAME?	-14.5085	3.93316e-06	0.000703296	5.03283	HF	3.15286	Serine-type D-Ala-D-Ala carboxypeptidase|g__Clostridium.s__Clostridium_symbiosum	E7GJM4
UniRef90_E9SN21: NO_NAME	-2.06995	#NAME?	-14.4993	3.94873e-06	0.000703296	5.02953	HF	3.15286	NO_NAME	E9SN21
UniRef90_E9SN21: NO_NAME|g__Clostridium.s__Clostridium_symbiosum	-2.06995	#NAME?	-14.4993	3.94873e-06	0.000703296	5.02953	HF	3.15286	NO_NAME|g__Clostridium.s__Clostridium_symbiosum	E9SN21
UniRef90_U2BWT7: Gamma-glutamyltransferase	-2.00586	#NAME?	-14.4672	4.00362e-06	0.000703296	5.01798	HF	3.15286	Gamma-glutamyltransferase	U2BWT7
UniRef90_U2BWT7: Gamma-glutamyltransferase|g__Clostridium.s__Clostridium_symbiosum	-2.00586	#NAME?	-14.4672	4.00362e-06	0.000703296	5.01798	HF	3.15286	Gamma-glutamyltransferase|g__Clostridium.s__Clostridium_symbiosum	U2BWT7
UniRef90_C5EGT1: Dipicolinic acid synthetase, B subunit|g__Clostridiales_noname.s__Clostridiales_bacterium_1_7_47FAA	-2.02135	#NAME?	-14.4406	4.04967e-06	0.000703296	5.0084	HF	3.15286	Dipicolinic acid synthetase, B subunit|g__Clostridiales_noname.s__Clostridiales_bacterium_1_7_47FAA	C5EGT1
UniRef90_E7GSN6: NO_NAME	-2.11589	#NAME?	-14.3884	4.14201e-06	0.000703296	4.9895	HF	3.15286	NO_NAME	E7GSN6
UniRef90_E7GSN6: NO_NAME|g__Clostridium.s__Clostridium_symbiosum	-2.11589	#NAME?	-14.3884	4.14201e-06	0.000703296	4.9895	HF	3.15286	NO_NAME|g__Clostridium.s__Clostridium_symbiosum	E7GSN6
UniRef90_U2BQ60: Cell wall-binding repeat protein	-2.0387	#NAME?	-14.3494	4.2125e-06	0.000703296	4.97532	HF	3.15286	Cell wall-binding repeat protein	U2BQ60
UniRef90_U2BQ60: Cell wall-binding repeat protein|g__Clostridium.s__Clostridium_symbiosum	-2.0387	#NAME?	-14.3494	4.2125e-06	0.000703296	4.97532	HF	3.15286	Cell wall-binding repeat protein|g__Clostridium.s__Clostridium_symbiosum	U2BQ60
UniRef90_E9SQ53: ABC-2 type transporter|g__Clostridium.s__Clostridium_symbiosum	-2.07462	#NAME?	-14.3458	4.21918e-06	0.000703296	4.97399	HF	3.15286	ABC-2 type transporter|g__Clostridium.s__Clostridium_symbiosum	E9SQ53
UniRef90_E7GGI8: NO_NAME	-2.05203	#NAME?	-14.3325	4.24358e-06	0.000703296	4.96914	HF	3.15286	NO_NAME	E7GGI8
UniRef90_E7GGI8: NO_NAME|g__Clostridium.s__Clostridium_symbiosum	-2.05203	#NAME?	-14.3325	4.24358e-06	0.000703296	4.96914	HF	3.15286	NO_NAME|g__Clostridium.s__Clostridium_symbiosum	E7GGI8
UniRef90_U2DIA1: Baseplate J-like protein	-2.13158	#NAME?	-14.3313	4.24579e-06	0.000703296	4.9687	HF	3.15286	Baseplate J-like protein	U2DIA1
UniRef90_R5FEF8: NO_NAME|g__Clostridiales_noname.s__Clostridiales_bacterium_1_7_47FAA	-2.08805	#NAME?	-14.3294	4.24929e-06	0.000703296	4.96801	HF	3.15286	NO_NAME|g__Clostridiales_noname.s__Clostridiales_bacterium_1_7_47FAA	R5FEF8
UniRef90_C5EM92: ABC transporter, permease protein	-2.0133	-0.335171	-11.8588	4.47247e-06	0.000703296	4.96456	HF	3.15286	ABC transporter, permease protein	C5EM92
UniRef90_E7GQ07: NO_NAME	-2.03825	#NAME?	-14.3101	4.28499e-06	0.000703296	4.96097	HF	3.15286	NO_NAME	E7GQ07
UniRef90_E9SJY0: NO_NAME	-2.0051	#NAME?	-14.3005	4.30297e-06	0.000703296	4.95744	HF	3.15286	NO_NAME	E9SJY0
UniRef90_E9SJY0: NO_NAME|g__Clostridium.s__Clostridium_symbiosum	-2.0051	#NAME?	-14.3005	4.30297e-06	0.000703296	4.95744	HF	3.15286	NO_NAME|g__Clostridium.s__Clostridium_symbiosum	E9SJY0
UniRef90_C5EJF4: NO_NAME	-2.11215	#NAME?	-14.2333	4.4309e-06	0.000703296	4.93274	HF	3.15286	NO_NAME	C5EJF4
UniRef90_N1Z5Q5: NO_NAME	2.41307	#NAME?	14.1909	4.51405e-06	0.000703296	4.91704	LF	3.15286	NO_NAME	N1Z5Q5
UniRef90_E7GNG3: Propanediol utilization protein PduL	-2.0173	#NAME?	-14.1331	4.63009e-06	0.000703296	4.89556	HF	3.15286	Propanediol utilization protein PduL	E7GNG3
UniRef90_E7GNG3: Propanediol utilization protein PduL|g__Clostridium.s__Clostridium_symbiosum	-2.0173	#NAME?	-14.1331	4.63009e-06	0.000703296	4.89556	HF	3.15286	Propanediol utilization protein PduL|g__Clostridium.s__Clostridium_symbiosum	E7GNG3
UniRef90_C5EUS6: Putative transmembrane permease MsmF	-2.01114	#NAME?	-14.1283	4.63987e-06	0.000703296	4.89377	HF	3.15286	Putative transmembrane permease MsmF	C5EUS6
UniRef90_C5EJV8: Transcriptional activator protein IrlR|g__Clostridiales_noname.s__Clostridiales_bacterium_1_7_47FAA	-2.05441	#NAME?	-14.1232	4.65025e-06	0.000703296	4.89188	HF	3.15286	Transcriptional activator protein IrlR|g__Clostridiales_noname.s__Clostridiales_bacterium_1_7_47FAA	C5EJV8
UniRef90_E7GU04: Amylopullulanase	-2.19289	#NAME?	-14.1227	4.65134e-06	0.000703296	4.89168	HF	3.15286	Amylopullulanase	E7GU04
UniRef90_E7GU04: Amylopullulanase|g__Clostridium.s__Clostridium_symbiosum	-2.19289	#NAME?	-14.1227	4.65134e-06	0.000703296	4.89168	HF	3.15286	Amylopullulanase|g__Clostridium.s__Clostridium_symbiosum	E7GU04
UniRef90_S0J939: NO_NAME	2.58492	#NAME?	14.1203	4.65607e-06	0.000703296	4.89082	LF	3.15286	NO_NAME	S0J939
UniRef90_C5EVD9: Transcriptional regulator, GntR family	-2.10776	#NAME?	-14.0889	4.72107e-06	0.000703296	4.87906	HF	3.15286	Transcriptional regulator, GntR family	C5EVD9
UniRef90_U2CWJ8: NO_NAME	-2.02323	#NAME?	-14.0759	4.74823e-06	0.000703296	4.87419	HF	3.15286	NO_NAME	U2CWJ8
UniRef90_E7GTI3: Transporter	-2.00525	#NAME?	-14.0716	4.75718e-06	0.000703296	4.87259	HF	3.15286	Transporter	E7GTI3
UniRef90_E7GTI3: Transporter|g__Clostridium.s__Clostridium_symbiosum	-2.00525	#NAME?	-14.0716	4.75718e-06	0.000703296	4.87259	HF	3.15286	Transporter|g__Clostridium.s__Clostridium_symbiosum	E7GTI3
UniRef90_U2CWJ8: NO_NAME|g__Clostridium.s__Clostridium_symbiosum	-2.00875	#NAME?	-14.0108	4.88704e-06	0.000703296	4.8497	HF	3.15286	NO_NAME|g__Clostridium.s__Clostridium_symbiosum	U2CWJ8
UniRef90_R9LL50: NO_NAME	2.68442	#NAME?	14.0064	4.89668e-06	0.000703296	4.84803	LF	3.15286	NO_NAME	R9LL50
UniRef90_C5EII1: Aldose 1-epimerase	-2.10659	#NAME?	-13.9931	4.92553e-06	0.000703296	4.84303	HF	3.15286	Aldose 1-epimerase	C5EII1
UniRef90_R6KQP6: NO_NAME	-2.11557	-0.409424	-11.6439	5.08862e-06	0.000703296	4.84064	HF	3.15286	NO_NAME	R6KQP6
UniRef90_U2DIH0: Phage terminase large subunit (Fragment)	-2.08396	#NAME?	-13.9799	4.95447e-06	0.000703296	4.83804	HF	3.15286	Phage terminase large subunit (Fragment)	U2DIH0
UniRef90_E9ST04: Single-stranded-DNA-specific exonuclease RecJ	-2.32944	#NAME?	-13.9535	5.01316e-06	0.000703296	4.828	HF	3.15286	Single-stranded-DNA-specific exonuclease RecJ	E9ST04
UniRef90_E9ST04: Single-stranded-DNA-specific exonuclease RecJ|g__Clostridium.s__Clostridium_symbiosum	-2.32944	#NAME?	-13.9535	5.01316e-06	0.000703296	4.828	HF	3.15286	Single-stranded-DNA-specific exonuclease RecJ|g__Clostridium.s__Clostridium_symbiosum	E9ST04
UniRef90_C5EK97: Transporter, gluconate:H+ symporter family	-2.08771	-0.390644	-11.6194	5.16484e-06	0.000703296	4.82632	HF	3.15286	Transporter, gluconate:H+ symporter family	C5EK97
UniRef90_G5FJZ6: NO_NAME	-2.08829	#NAME?	-13.9159	5.09778e-06	0.000703296	4.81372	HF	3.15286	NO_NAME	G5FJZ6
UniRef90_C5EK88: Aryl-phospho-beta-D-glucosidase BglA	-2.08807	#NAME?	-13.9141	5.10191e-06	0.000703296	4.81303	HF	3.15286	Aryl-phospho-beta-D-glucosidase BglA	C5EK88
UniRef90_E7GRP4: Dihydropyrimidinase	-2.32108	#NAME?	-13.872	5.19903e-06	0.000703296	4.79692	HF	3.15286	Dihydropyrimidinase	E7GRP4
UniRef90_E7GRP4: Dihydropyrimidinase|g__Clostridium.s__Clostridium_symbiosum	-2.32108	#NAME?	-13.872	5.19903e-06	0.000703296	4.79692	HF	3.15286	Dihydropyrimidinase|g__Clostridium.s__Clostridium_symbiosum	E7GRP4
UniRef90_E9SLX9: NO_NAME	-2.09569	#NAME?	-13.8498	5.25093e-06	0.000703296	4.78842	HF	3.15286	NO_NAME	E9SLX9
UniRef90_E9SLX9: NO_NAME|g__Clostridium.s__Clostridium_symbiosum	-2.09569	#NAME?	-13.8498	5.25093e-06	0.000703296	4.78842	HF	3.15286	NO_NAME|g__Clostridium.s__Clostridium_symbiosum	E9SLX9
UniRef90_E7GQ07: NO_NAME|g__Clostridium.s__Clostridium_symbiosum	-2.19193	#NAME?	-13.8414	5.27076e-06	0.000703296	4.7852	HF	3.15286	NO_NAME|g__Clostridium.s__Clostridium_symbiosum	E7GQ07
UniRef90_C5EL27: Putative hydrolase	-2.11544	#NAME?	-13.766	5.4525e-06	0.000703296	4.75614	HF	3.15286	Putative hydrolase	C5EL27
UniRef90_R5FGT1: NO_NAME	-2.42074	#NAME?	-13.7569	5.47496e-06	0.000703296	4.75261	HF	3.15286	NO_NAME	R5FGT1
UniRef90_E9SRE3: BCCT family transporter	-2.05203	#NAME?	-13.7456	5.50314e-06	0.000703296	4.7482	HF	3.15286	BCCT family transporter	E9SRE3
UniRef90_E9SRE3: BCCT family transporter|g__Clostridium.s__Clostridium_symbiosum	-2.05203	#NAME?	-13.7456	5.50314e-06	0.000703296	4.7482	HF	3.15286	BCCT family transporter|g__Clostridium.s__Clostridium_symbiosum	E9SRE3
UniRef90_E9SJP4: NO_NAME	-2.14456	#NAME?	-13.7363	5.52624e-06	0.000703296	4.74461	HF	3.15286	NO_NAME	E9SJP4
UniRef90_E9SJP4: NO_NAME|g__Clostridium.s__Clostridium_symbiosum	-2.14456	#NAME?	-13.7363	5.52624e-06	0.000703296	4.74461	HF	3.15286	NO_NAME|g__Clostridium.s__Clostridium_symbiosum	E9SJP4
UniRef90_E7GH96: LicD2 protein	-2.11807	#NAME?	-13.7228	5.56004e-06	0.000703296	4.73937	HF	3.15286	LicD2 protein	E7GH96
UniRef90_E7GH96: LicD2 protein|g__Clostridium.s__Clostridium_symbiosum	-2.11807	#NAME?	-13.7228	5.56004e-06	0.000703296	4.73937	HF	3.15286	LicD2 protein|g__Clostridium.s__Clostridium_symbiosum	E7GH96
UniRef90_E7GTI0: C4-dicarboxylate anaerobic carrier	-2.0246	#NAME?	-13.6964	5.62694e-06	0.000703296	4.72908	HF	3.15286	C4-dicarboxylate anaerobic carrier	E7GTI0
UniRef90_E7GTI0: C4-dicarboxylate anaerobic carrier|g__Clostridium.s__Clostridium_symbiosum	-2.0246	#NAME?	-13.6964	5.62694e-06	0.000703296	4.72908	HF	3.15286	C4-dicarboxylate anaerobic carrier|g__Clostridium.s__Clostridium_symbiosum	E7GTI0
UniRef90_N1ZWF2: NO_NAME	2.3148	0.361083	11.449	5.73131e-06	0.000703296	4.7259	LF	3.15286	NO_NAME	N1ZWF2
UniRef90_D4MTG2: Pyruvate/oxaloacetate carboxyltransferase|g__Clostridium.s__Clostridium_symbiosum	-2.20353	#NAME?	-13.6522	5.7408e-06	0.000703296	4.71183	HF	3.15286	Pyruvate/oxaloacetate carboxyltransferase|g__Clostridium.s__Clostridium_symbiosum	D4MTG2
UniRef90_C5EWR5: NO_NAME|g__Lachnospiraceae_noname.s__Lachnospiraceae_bacterium_3_1_46FAA	2.01973	#NAME?	13.5823	5.92679e-06	0.000703296	4.68432	LF	3.15286	NO_NAME|g__Lachnospiraceae_noname.s__Lachnospiraceae_bacterium_3_1_46FAA	C5EWR5
UniRef90_E9SJN5: MATE efflux family protein	-2.02222	#NAME?	-13.5779	5.93873e-06	0.000703296	4.68259	HF	3.15286	MATE efflux family protein	E9SJN5
UniRef90_E9SJN5: MATE efflux family protein|g__Clostridium.s__Clostridium_symbiosum	-2.02222	#NAME?	-13.5779	5.93873e-06	0.000703296	4.68259	HF	3.15286	MATE efflux family protein|g__Clostridium.s__Clostridium_symbiosum	E9SJN5
UniRef90_E7GSN1: ABC transporter	-2.11742	#NAME?	-13.5683	5.96474e-06	0.000703296	4.67881	HF	3.15286	ABC transporter	E7GSN1
UniRef90_E7GSN1: ABC transporter|g__Clostridium.s__Clostridium_symbiosum	-2.11742	#NAME?	-13.5683	5.96474e-06	0.000703296	4.67881	HF	3.15286	ABC transporter|g__Clostridium.s__Clostridium_symbiosum	E7GSN1
UniRef90_E9SK11: NO_NAME	-2.17199	#NAME?	-13.5657	5.97186e-06	0.000703296	4.67778	HF	3.15286	NO_NAME	E9SK11
UniRef90_E9SK11: NO_NAME|g__Clostridium.s__Clostridium_symbiosum	-2.17199	#NAME?	-13.5657	5.97186e-06	0.000703296	4.67778	HF	3.15286	NO_NAME|g__Clostridium.s__Clostridium_symbiosum	E9SK11
UniRef90_B0PCQ7: NO_NAME	-2.1782	#NAME?	-13.5463	6.025e-06	0.000703296	4.67012	HF	3.15286	NO_NAME	B0PCQ7
UniRef90_E7GI93: NO_NAME	-2.12258	#NAME?	-13.5415	6.03826e-06	0.000703296	4.66822	HF	3.15286	NO_NAME	E7GI93
UniRef90_E7GI93: NO_NAME|g__Clostridium.s__Clostridium_symbiosum	-2.12258	#NAME?	-13.5415	6.03826e-06	0.000703296	4.66822	HF	3.15286	NO_NAME|g__Clostridium.s__Clostridium_symbiosum	E7GI93
UniRef90_E9SSQ0: Transketolase	-2.12868	#NAME?	-13.5085	6.13056e-06	0.000703296	4.65509	HF	3.15286	Transketolase	E9SSQ0
UniRef90_E9SSQ0: Transketolase|g__Clostridium.s__Clostridium_symbiosum	-2.12868	#NAME?	-13.5085	6.13056e-06	0.000703296	4.65509	HF	3.15286	Transketolase|g__Clostridium.s__Clostridium_symbiosum	E9SSQ0
UniRef90_E7GQ96: ATP-binding protein	-2.17089	#NAME?	-13.5028	6.14657e-06	0.000703296	4.65283	HF	3.15286	ATP-binding protein	E7GQ96
UniRef90_E7GQ96: ATP-binding protein|g__Clostridium.s__Clostridium_symbiosum	-2.17089	#NAME?	-13.5028	6.14657e-06	0.000703296	4.65283	HF	3.15286	ATP-binding protein|g__Clostridium.s__Clostridium_symbiosum	E7GQ96
UniRef90_U2DCP1: Dihydroxyacetone kinase, DhaK subunit	-2.15493	#NAME?	-13.4864	6.19298e-06	0.000703296	4.64631	HF	3.15286	Dihydroxyacetone kinase, DhaK subunit	U2DCP1
UniRef90_U2DCP1: Dihydroxyacetone kinase, DhaK subunit|g__Clostridium.s__Clostridium_symbiosum	-2.15493	#NAME?	-13.4864	6.19298e-06	0.000703296	4.64631	HF	3.15286	Dihydroxyacetone kinase, DhaK subunit|g__Clostridium.s__Clostridium_symbiosum	U2DCP1
UniRef90_E7GII9: 3-oxoacyl-[acyl-carrier-protein] synthase 3	-2.18001	#NAME?	-13.4704	6.23872e-06	0.000703296	4.63993	HF	3.15286	3-oxoacyl-[acyl-carrier-protein] synthase 3	E7GII9
UniRef90_E7GII9: 3-oxoacyl-[acyl-carrier-protein] synthase 3|g__Clostridium.s__Clostridium_symbiosum	-2.18001	#NAME?	-13.4704	6.23872e-06	0.000703296	4.63993	HF	3.15286	3-oxoacyl-[acyl-carrier-protein] synthase 3|g__Clostridium.s__Clostridium_symbiosum	E7GII9
UniRef90_E7GIZ1: M20D family Peptidase	-2.18061	#NAME?	-13.4693	6.2419e-06	0.000703296	4.63949	HF	3.15286	M20D family Peptidase	E7GIZ1
UniRef90_E7GIZ1: M20D family Peptidase|g__Clostridium.s__Clostridium_symbiosum	-2.18061	#NAME?	-13.4693	6.2419e-06	0.000703296	4.63949	HF	3.15286	M20D family Peptidase|g__Clostridium.s__Clostridium_symbiosum	E7GIZ1
UniRef90_E7GP86: NO_NAME	-2.12224	#NAME?	-13.4312	6.35247e-06	0.000703296	4.62425	HF	3.15286	NO_NAME	E7GP86
UniRef90_E7GP86: NO_NAME|g__Clostridium.s__Clostridium_symbiosum	-2.12224	#NAME?	-13.4312	6.35247e-06	0.000703296	4.62425	HF	3.15286	NO_NAME|g__Clostridium.s__Clostridium_symbiosum	E7GP86
UniRef90_D4MSZ2: Sodium ion-translocating decarboxylase, beta subunit	-2.10004	#NAME?	-13.4287	6.35991e-06	0.000703296	4.62323	HF	3.15286	Sodium ion-translocating decarboxylase, beta subunit	D4MSZ2
UniRef90_D4MSZ2: Sodium ion-translocating decarboxylase, beta subunit|g__Clostridium.s__Clostridium_symbiosum	-2.10004	#NAME?	-13.4287	6.35991e-06	0.000703296	4.62323	HF	3.15286	Sodium ion-translocating decarboxylase, beta subunit|g__Clostridium.s__Clostridium_symbiosum	D4MSZ2
UniRef90_G5FEN9: NO_NAME	-2.10731	#NAME?	-13.4036	6.43398e-06	0.000703296	4.61317	HF	3.15286	NO_NAME	G5FEN9
UniRef90_G5FEN9: NO_NAME|g__Clostridium.s__Clostridium_symbiosum	-2.10731	#NAME?	-13.4036	6.43398e-06	0.000703296	4.61317	HF	3.15286	NO_NAME|g__Clostridium.s__Clostridium_symbiosum	G5FEN9
UniRef90_C5ETL1: HAMP domain protein	-2.03497	-0.479241	-11.2564	6.4578e-06	0.000703296	4.61026	HF	3.15286	HAMP domain protein	C5ETL1
UniRef90_E7GIS8: Sodium/proline symporter	-2.02906	#NAME?	-13.3805	6.50325e-06	0.000703296	4.60386	HF	3.15286	Sodium/proline symporter	E7GIS8
UniRef90_E7GIS8: Sodium/proline symporter|g__Clostridium.s__Clostridium_symbiosum	-2.02906	#NAME?	-13.3805	6.50325e-06	0.000703296	4.60386	HF	3.15286	Sodium/proline symporter|g__Clostridium.s__Clostridium_symbiosum	E7GIS8
UniRef90_R9M9K9: NO_NAME	2.68245	#NAME?	13.3684	6.53967e-06	0.000703296	4.599	LF	3.15286	NO_NAME	R9M9K9
UniRef90_E7GSA2: NO_NAME	-2.18473	#NAME?	-13.3596	6.56646e-06	0.000703296	4.59544	HF	3.15286	NO_NAME	E7GSA2
UniRef90_E7GSA2: NO_NAME|g__Clostridium.s__Clostridium_symbiosum	-2.18473	#NAME?	-13.3596	6.56646e-06	0.000703296	4.59544	HF	3.15286	NO_NAME|g__Clostridium.s__Clostridium_symbiosum	E7GSA2
UniRef90_UPI0003B5FBAE: NO_NAME	2.14996	#NAME?	13.3548	6.58113e-06	0.000703296	4.5935	LF	3.15286	NO_NAME	UPI0003B5FBAE
UniRef90_R5TFP4: TRAP dicarboxylate transporter DctM subunit	-2.0302	-0.409338	-11.2127	6.63672e-06	0.000703296	4.58371	HF	3.15286	TRAP dicarboxylate transporter DctM subunit	R5TFP4
UniRef90_E9SIE5: ABC transporter, substrate-binding protein, family 5	-2.08739	#NAME?	-13.3248	6.67346e-06	0.000703296	4.58137	HF	3.15286	ABC transporter, substrate-binding protein, family 5	E9SIE5
UniRef90_E9SIE5: ABC transporter, substrate-binding protein, family 5|g__Clostridium.s__Clostridium_symbiosum	-2.08739	#NAME?	-13.3248	6.67346e-06	0.000703296	4.58137	HF	3.15286	ABC transporter, substrate-binding protein, family 5|g__Clostridium.s__Clostridium_symbiosum	E9SIE5
UniRef90_C5EPS3: Acyl-CoA dehydrogenase, C-terminal domain protein	-2.22282	#NAME?	-13.3168	6.69844e-06	0.000703296	4.57811	HF	3.15286	Acyl-CoA dehydrogenase, C-terminal domain protein	C5EPS3
UniRef90_C5ESE3: Electron transfer flavoprotein subunit alpha	-2.1436	-0.322888	-11.2021	6.68105e-06	0.000703296	4.57724	HF	3.15286	Electron transfer flavoprotein subunit alpha	C5ESE3
UniRef90_C5EK57: NO_NAME|g__Clostridiales_noname.s__Clostridiales_bacterium_1_7_47FAA	-2.00442	-0.352903	-11.1928	6.72015e-06	0.000703296	4.57157	HF	3.15286	NO_NAME|g__Clostridiales_noname.s__Clostridiales_bacterium_1_7_47FAA	C5EK57
UniRef90_E7GSL2: Archaeal/vacuolar-type H+-ATPase subunit I	-2.13873	#NAME?	-13.2755	6.82873e-06	0.000703296	4.5613	HF	3.15286	Archaeal/vacuolar-type H+-ATPase subunit I	E7GSL2
UniRef90_E7GSL2: Archaeal/vacuolar-type H+-ATPase subunit I|g__Clostridium.s__Clostridium_symbiosum	-2.13873	#NAME?	-13.2755	6.82873e-06	0.000703296	4.5613	HF	3.15286	Archaeal/vacuolar-type H+-ATPase subunit I|g__Clostridium.s__Clostridium_symbiosum	E7GSL2
UniRef90_C5EK57: NO_NAME	-2.02921	-0.340505	-11.1645	6.84045e-06	0.000703296	4.55431	HF	3.15286	NO_NAME	C5EK57
UniRef90_E7GHI3: NO_NAME	-2.14354	#NAME?	-13.2567	6.88895e-06	0.000703296	4.55363	HF	3.15286	NO_NAME	E7GHI3
UniRef90_E7GHI3: NO_NAME|g__Clostridium.s__Clostridium_symbiosum	-2.14354	#NAME?	-13.2567	6.88895e-06	0.000703296	4.55363	HF	3.15286	NO_NAME|g__Clostridium.s__Clostridium_symbiosum	E7GHI3
UniRef90_E7GGV4: Fumarylacetoacetate hydrolase	-2.05967	#NAME?	-13.2502	6.90984e-06	0.000703296	4.55099	HF	3.15286	Fumarylacetoacetate hydrolase	E7GGV4
UniRef90_E7GGV4: Fumarylacetoacetate hydrolase|g__Clostridium.s__Clostridium_symbiosum	-2.05967	#NAME?	-13.2502	6.90984e-06	0.000703296	4.55099	HF	3.15286	Fumarylacetoacetate hydrolase|g__Clostridium.s__Clostridium_symbiosum	E7GGV4
UniRef90_C5EUN0: PAS domain S-box protein	-2.1122	#NAME?	-13.2496	6.91187e-06	0.000703296	4.55073	HF	3.15286	PAS domain S-box protein	C5EUN0
UniRef90_D4L9E8: Relaxase/Mobilisation nuclease domain|g__Lachnospiraceae_noname.s__Lachnospiraceae_bacterium_3_1_46FAA	2.04092	#NAME?	13.211	7.03794e-06	0.000703296	4.53493	LF	3.15286	Relaxase/Mobilisation nuclease domain|g__Lachnospiraceae_noname.s__Lachnospiraceae_bacterium_3_1_46FAA	D4L9E8
UniRef90_R9M535: NO_NAME	2.02442	#NAME?	13.1808	7.13824e-06	0.000703296	4.52254	LF	3.15286	NO_NAME	R9M535
UniRef90_E9STM8: MATE efflux family protein	-2.01713	#NAME?	-13.1761	7.15397e-06	0.000703296	4.52061	HF	3.15286	MATE efflux family protein	E9STM8
UniRef90_E9STM8: MATE efflux family protein|g__Clostridium.s__Clostridium_symbiosum	-2.01713	#NAME?	-13.1761	7.15397e-06	0.000703296	4.52061	HF	3.15286	MATE efflux family protein|g__Clostridium.s__Clostridium_symbiosum	E9STM8
UniRef90_E9SSX2: Metallo-beta-lactamase domain protein	-2.18637	#NAME?	-13.1746	7.15901e-06	0.000703296	4.51999	HF	3.15286	Metallo-beta-lactamase domain protein	E9SSX2
UniRef90_E9SSX2: Metallo-beta-lactamase domain protein|g__Clostridium.s__Clostridium_symbiosum	-2.18637	#NAME?	-13.1746	7.15901e-06	0.000703296	4.51999	HF	3.15286	Metallo-beta-lactamase domain protein|g__Clostridium.s__Clostridium_symbiosum	E9SSX2
UniRef90_C5ELW8: Cell wall-binding repeat protein|g__Clostridiales_noname.s__Clostridiales_bacterium_1_7_47FAA	-2.04266	#NAME?	-13.1442	7.26213e-06	0.000703296	4.50746	HF	3.15286	Cell wall-binding repeat protein|g__Clostridiales_noname.s__Clostridiales_bacterium_1_7_47FAA	C5ELW8
UniRef90_U2BFQ8: Periplasmic binding protein	-2.11579	#NAME?	-13.1325	7.30252e-06	0.000703296	4.50259	HF	3.15286	Periplasmic binding protein	U2BFQ8
UniRef90_U2BFQ8: Periplasmic binding protein|g__Clostridium.s__Clostridium_symbiosum	-2.11579	#NAME?	-13.1325	7.30252e-06	0.000703296	4.50259	HF	3.15286	Periplasmic binding protein|g__Clostridium.s__Clostridium_symbiosum	U2BFQ8
UniRef90_R5TFP4: TRAP dicarboxylate transporter DctM subunit|g__Clostridiales_noname.s__Clostridiales_bacterium_1_7_47FAA	-2.01219	-0.41834	-11.0689	7.26645e-06	0.000703296	4.49546	HF	3.15286	TRAP dicarboxylate transporter DctM subunit|g__Clostridiales_noname.s__Clostridiales_bacterium_1_7_47FAA	R5TFP4
UniRef90_C5EWB1: Cysteine synthase	-2.12311	#NAME?	-13.0865	7.4629e-06	0.000703296	4.48352	HF	3.15286	Cysteine synthase	C5EWB1
UniRef90_C5ESE3: Electron transfer flavoprotein subunit alpha|g__Clostridiales_noname.s__Clostridiales_bacterium_1_7_47FAA	-2.12897	-0.330205	-11.0342	7.42831e-06	0.000703296	4.47397	HF	3.15286	Electron transfer flavoprotein subunit alpha|g__Clostridiales_noname.s__Clostridiales_bacterium_1_7_47FAA	C5ESE3
UniRef90_C5EL27: Putative hydrolase|g__Clostridiales_noname.s__Clostridiales_bacterium_1_7_47FAA	-2.01391	#NAME?	-13.056	7.57118e-06	0.000703296	4.47085	HF	3.15286	Putative hydrolase|g__Clostridiales_noname.s__Clostridiales_bacterium_1_7_47FAA	C5EL27
UniRef90_C5ELW8: Cell wall-binding repeat protein	-2.08542	#NAME?	-13.0268	7.67692e-06	0.000703296	4.45864	HF	3.15286	Cell wall-binding repeat protein	C5ELW8
UniRef90_E9SR64: NAD+ synthase	-2.06432	#NAME?	-13.0232	7.68996e-06	0.000703296	4.45715	HF	3.15286	NAD+ synthase	E9SR64
UniRef90_E9SR64: NAD+ synthase|g__Clostridium.s__Clostridium_symbiosum	-2.06432	#NAME?	-13.0232	7.68996e-06	0.000703296	4.45715	HF	3.15286	NAD+ synthase|g__Clostridium.s__Clostridium_symbiosum	E9SR64
UniRef90_E9SRK2: Acetate CoA-transferase YdiF	-2.0454	#NAME?	-13.0053	7.75577e-06	0.000703296	4.44964	HF	3.15286	Acetate CoA-transferase YdiF	E9SRK2
UniRef90_E9SRK2: Acetate CoA-transferase YdiF|g__Clostridium.s__Clostridium_symbiosum	-2.0454	#NAME?	-13.0053	7.75577e-06	0.000703296	4.44964	HF	3.15286	Acetate CoA-transferase YdiF|g__Clostridium.s__Clostridium_symbiosum	E9SRK2
UniRef90_E9SNE0: Peptidase, U32 family	-2.0941	#NAME?	-12.9648	7.90699e-06	0.000703296	4.43262	HF	3.15286	Peptidase, U32 family	E9SNE0
UniRef90_E9SNE0: Peptidase, U32 family|g__Clostridium.s__Clostridium_symbiosum	-2.0941	#NAME?	-12.9648	7.90699e-06	0.000703296	4.43262	HF	3.15286	Peptidase, U32 family|g__Clostridium.s__Clostridium_symbiosum	E9SNE0
UniRef90_R9IGK7: NO_NAME|g__Clostridium.s__Clostridium_symbiosum	2.2119	#NAME?	12.9434	7.98813e-06	0.000703296	4.4236	LF	3.15286	NO_NAME|g__Clostridium.s__Clostridium_symbiosum	R9IGK7
UniRef90_I9B627: DNA topoisomerase III	-2.23677	#NAME?	-12.894	8.17933e-06	0.000703296	4.4027	HF	3.15286	DNA topoisomerase III	I9B627
UniRef90_I9B627: DNA topoisomerase III|g__Bacteroides.s__Bacteroides_intestinalis	-2.23677	#NAME?	-12.894	8.17933e-06	0.000703296	4.4027	HF	3.15286	DNA topoisomerase III|g__Bacteroides.s__Bacteroides_intestinalis	I9B627
UniRef90_C5EF24: Oligopeptide ABC transporter, ATP-binding protein OppD (Fragment)	-2.10374	-0.415433	-10.9159	8.01097e-06	0.000703296	4.40019	HF	3.15286	Oligopeptide ABC transporter, ATP-binding protein OppD (Fragment)	C5EF24
UniRef90_E7GGW0: NO_NAME	-2.06503	#NAME?	-12.8712	8.26926e-06	0.000703296	4.39302	HF	3.15286	NO_NAME	E7GGW0
UniRef90_E7GGW0: NO_NAME|g__Clostridium.s__Clostridium_symbiosum	-2.06503	#NAME?	-12.8712	8.26926e-06	0.000703296	4.39302	HF	3.15286	NO_NAME|g__Clostridium.s__Clostridium_symbiosum	E7GGW0
UniRef90_U2D2C0: TRAP transporter, 4TM/12TM fusion protein	-2.06099	#NAME?	-12.8705	8.27214e-06	0.000703296	4.39272	HF	3.15286	TRAP transporter, 4TM/12TM fusion protein	U2D2C0
UniRef90_U2D2C0: TRAP transporter, 4TM/12TM fusion protein|g__Clostridium.s__Clostridium_symbiosum	-2.06099	#NAME?	-12.8705	8.27214e-06	0.000703296	4.39272	HF	3.15286	TRAP transporter, 4TM/12TM fusion protein|g__Clostridium.s__Clostridium_symbiosum	U2D2C0
UniRef90_E7GRN6: UDP-N-acetylglucosamine--N-acetylmuramyl-(pentapeptide) pyrophosphoryl-undecaprenol N-acetylglucosamine transferase	-2.16569	#NAME?	-12.866	8.29024e-06	0.000703296	4.39078	HF	3.15286	UDP-N-acetylglucosamine--N-acetylmuramyl-(pentapeptide) pyrophosphoryl-undecaprenol N-acetylglucosamine transferase	E7GRN6
UniRef90_E7GRN6: UDP-N-acetylglucosamine--N-acetylmuramyl-(pentapeptide) pyrophosphoryl-undecaprenol N-acetylglucosamine transferase|g__Clostridium.s__Clostridium_symbiosum	-2.16569	#NAME?	-12.866	8.29024e-06	0.000703296	4.39078	HF	3.15286	UDP-N-acetylglucosamine--N-acetylmuramyl-(pentapeptide) pyrophosphoryl-undecaprenol N-acetylglucosamine transferase|g__Clostridium.s__Clostridium_symbiosum	E7GRN6
UniRef90_E9SIB8: NO_NAME	-2.12395	#NAME?	-12.8517	8.34723e-06	0.000703296	4.38471	HF	3.15286	NO_NAME	E9SIB8
UniRef90_E9SIB8: NO_NAME|g__Clostridium.s__Clostridium_symbiosum	-2.12395	#NAME?	-12.8517	8.34723e-06	0.000703296	4.38471	HF	3.15286	NO_NAME|g__Clostridium.s__Clostridium_symbiosum	E9SIB8
UniRef90_E9SJX5: ABC transporter, ATP-binding protein	-2.00002	#NAME?	-12.845	8.37406e-06	0.000703296	4.38187	HF	3.15286	ABC transporter, ATP-binding protein	E9SJX5
UniRef90_E9SJX5: ABC transporter, ATP-binding protein|g__Clostridium.s__Clostridium_symbiosum	-2.00002	#NAME?	-12.845	8.37406e-06	0.000703296	4.38187	HF	3.15286	ABC transporter, ATP-binding protein|g__Clostridium.s__Clostridium_symbiosum	E9SJX5
UniRef90_N1ZLF7: NO_NAME	2.35098	#NAME?	12.8308	8.4317e-06	0.000703296	4.37579	LF	3.15286	NO_NAME	N1ZLF7
UniRef90_E7GI02: Fe-S oxidoreductase	-2.06627	#NAME?	-12.7939	8.58318e-06	0.000703296	4.36	HF	3.15286	Fe-S oxidoreductase	E7GI02
UniRef90_E7GI02: Fe-S oxidoreductase|g__Clostridium.s__Clostridium_symbiosum	-2.06627	#NAME?	-12.7939	8.58318e-06	0.000703296	4.36	HF	3.15286	Fe-S oxidoreductase|g__Clostridium.s__Clostridium_symbiosum	E7GI02
UniRef90_E9SPL4: NO_NAME	-2.01803	#NAME?	-12.79	8.5993e-06	0.000703296	4.35833	HF	3.15286	NO_NAME	E9SPL4
UniRef90_E9SPL4: NO_NAME|g__Clostridium.s__Clostridium_symbiosum	-2.01803	#NAME?	-12.79	8.5993e-06	0.000703296	4.35833	HF	3.15286	NO_NAME|g__Clostridium.s__Clostridium_symbiosum	E9SPL4
UniRef90_N2AJC0: NO_NAME	2.20256	#NAME?	12.7804	8.63915e-06	0.000703296	4.35423	LF	3.15286	NO_NAME	N2AJC0
UniRef90_E7GIT7: MATE efflux family protein	-2.11269	#NAME?	-12.7627	8.71353e-06	0.000703296	4.34661	HF	3.15286	MATE efflux family protein	E7GIT7
UniRef90_E7GIT7: MATE efflux family protein|g__Clostridium.s__Clostridium_symbiosum	-2.11269	#NAME?	-12.7627	8.71353e-06	0.000703296	4.34661	HF	3.15286	MATE efflux family protein|g__Clostridium.s__Clostridium_symbiosum	E7GIT7
UniRef90_E7GR12: NO_NAME|g__Clostridium.s__Clostridium_symbiosum	-2.01758	#NAME?	-12.7502	8.7667e-06	0.000703296	4.34121	HF	3.15286	NO_NAME|g__Clostridium.s__Clostridium_symbiosum	E7GR12
UniRef90_U2BRT6: Ethanolamine utilization protein EutA	-2.09701	#NAME?	-12.6845	9.05083e-06	0.000703296	4.31283	HF	3.15286	Ethanolamine utilization protein EutA	U2BRT6
UniRef90_U2BRT6: Ethanolamine utilization protein EutA|g__Clostridium.s__Clostridium_symbiosum	-2.09701	#NAME?	-12.6845	9.05083e-06	0.000703296	4.31283	HF	3.15286	Ethanolamine utilization protein EutA|g__Clostridium.s__Clostridium_symbiosum	U2BRT6
UniRef90_U2D8M2: Sel1 repeat protein	-2.04445	#NAME?	-12.6769	9.08455e-06	0.000703296	4.30951	HF	3.15286	Sel1 repeat protein	U2D8M2
UniRef90_U2D8M2: Sel1 repeat protein|g__Clostridium.s__Clostridium_symbiosum	-2.04445	#NAME?	-12.6769	9.08455e-06	0.000703296	4.30951	HF	3.15286	Sel1 repeat protein|g__Clostridium.s__Clostridium_symbiosum	U2D8M2
UniRef90_E7GHJ9: UPF0271 protein HMPREF9474_00392	-2.05004	#NAME?	-12.668	9.12389e-06	0.000703296	4.30566	HF	3.15286	UPF0271 protein HMPREF9474_00392	E7GHJ9
UniRef90_E7GHJ9: UPF0271 protein HMPREF9474_00392|g__Clostridium.s__Clostridium_symbiosum	-2.05004	#NAME?	-12.668	9.12389e-06	0.000703296	4.30566	HF	3.15286	UPF0271 protein HMPREF9474_00392|g__Clostridium.s__Clostridium_symbiosum	E7GHJ9
UniRef90_U2C4K3: Sigma-54 interaction domain protein	-2.02081	#NAME?	-12.6661	9.13255e-06	0.000703296	4.30482	HF	3.15286	Sigma-54 interaction domain protein	U2C4K3
UniRef90_U2C4K3: Sigma-54 interaction domain protein|g__Clostridium.s__Clostridium_symbiosum	-2.02081	#NAME?	-12.6661	9.13255e-06	0.000703296	4.30482	HF	3.15286	Sigma-54 interaction domain protein|g__Clostridium.s__Clostridium_symbiosum	U2C4K3
UniRef90_F7V1Z5: Integrase	2.25434	#NAME?	12.6188	9.34588e-06	0.000703296	4.28422	LF	3.15286	Integrase	F7V1Z5
UniRef90_E7GP32: Integral membrane protein	-2.10892	#NAME?	-12.5687	9.57824e-06	0.000703296	4.26227	HF	3.15286	Integral membrane protein	E7GP32
UniRef90_E7GP32: Integral membrane protein|g__Clostridium.s__Clostridium_symbiosum	-2.10892	#NAME?	-12.5687	9.57824e-06	0.000703296	4.26227	HF	3.15286	Integral membrane protein|g__Clostridium.s__Clostridium_symbiosum	E7GP32
UniRef90_U2BEW4: Transcriptional regulator, AraC family	-2.03344	#NAME?	-12.5209	9.80649e-06	0.000703296	4.2412	HF	3.15286	Transcriptional regulator, AraC family	U2BEW4
UniRef90_U2BEW4: Transcriptional regulator, AraC family|g__Clostridium.s__Clostridium_symbiosum	-2.03344	#NAME?	-12.5209	9.80649e-06	0.000703296	4.2412	HF	3.15286	Transcriptional regulator, AraC family|g__Clostridium.s__Clostridium_symbiosum	U2BEW4
UniRef90_C5EMD0: Type II/IV secretion system protein	-2.04462	-0.317312	-10.6649	9.42741e-06	0.000703296	4.24047	HF	3.15286	Type II/IV secretion system protein	C5EMD0
UniRef90_E7GJB7: Subtilase family Alkaline serine protease	-2.05171	#NAME?	-12.5077	9.87021e-06	0.000703296	4.2354	HF	3.15286	Subtilase family Alkaline serine protease	E7GJB7
UniRef90_E7GJB7: Subtilase family Alkaline serine protease|g__Clostridium.s__Clostridium_symbiosum	-2.05171	#NAME?	-12.5077	9.87021e-06	0.000703296	4.2354	HF	3.15286	Subtilase family Alkaline serine protease|g__Clostridium.s__Clostridium_symbiosum	E7GJB7
UniRef90_C5EEK4: NO_NAME	-2.11605	#NAME?	-12.5025	9.89567e-06	0.000703296	4.23309	HF	3.15286	NO_NAME	C5EEK4
UniRef90_C5EEK4: NO_NAME|g__Clostridiales_noname.s__Clostridiales_bacterium_1_7_47FAA	-2.11605	#NAME?	-12.5025	9.89567e-06	0.000703296	4.23309	HF	3.15286	NO_NAME|g__Clostridiales_noname.s__Clostridiales_bacterium_1_7_47FAA	C5EEK4
UniRef90_E9SJK2: Glycosyltransferase, group 2 family protein	-2.02532	#NAME?	-12.4839	9.98698e-06	0.000703296	4.22485	HF	3.15286	Glycosyltransferase, group 2 family protein	E9SJK2
UniRef90_E9SJK2: Glycosyltransferase, group 2 family protein|g__Clostridium.s__Clostridium_symbiosum	-2.02532	#NAME?	-12.4839	9.98698e-06	0.000703296	4.22485	HF	3.15286	Glycosyltransferase, group 2 family protein|g__Clostridium.s__Clostridium_symbiosum	E9SJK2
UniRef90_E7GR52: NO_NAME	-2.13412	-0.409863	-10.6224	9.69406e-06	0.000703296	4.21303	HF	3.15286	NO_NAME	E7GR52
UniRef90_C5EMD7: ABC transporter, permease protein	-2.03588	#NAME?	-12.4232	1.02921e-05	0.000703296	4.19784	HF	3.15286	ABC transporter, permease protein	C5EMD7
UniRef90_E7GGP1: Arginase/agmatinase/formiminoglutamase	-2.02672	#NAME?	-12.4126	1.03464e-05	0.000703296	4.19311	HF	3.15286	Arginase/agmatinase/formiminoglutamase	E7GGP1
UniRef90_E7GGP1: Arginase/agmatinase/formiminoglutamase|g__Clostridium.s__Clostridium_symbiosum	-2.02672	#NAME?	-12.4126	1.03464e-05	0.000703296	4.19311	HF	3.15286	Arginase/agmatinase/formiminoglutamase|g__Clostridium.s__Clostridium_symbiosum	E7GGP1
UniRef90_E7GI16: Serine acetyltransferase	-2.0005	#NAME?	-12.405	1.03855e-05	0.000703296	4.18972	HF	3.15286	Serine acetyltransferase	E7GI16
UniRef90_E9SUP6: FAD dependent oxidoreductase	-2.00179	#NAME?	-12.3597	1.06224e-05	0.000703296	4.16942	HF	3.15286	FAD dependent oxidoreductase	E9SUP6
UniRef90_E9SUP6: FAD dependent oxidoreductase|g__Clostridium.s__Clostridium_symbiosum	-2.00179	#NAME?	-12.3597	1.06224e-05	0.000703296	4.16942	HF	3.15286	FAD dependent oxidoreductase|g__Clostridium.s__Clostridium_symbiosum	E9SUP6
UniRef90_C5EQV4: NO_NAME	-2.09358	#NAME?	-12.3377	1.07397e-05	0.000703296	4.15953	HF	3.15286	NO_NAME	C5EQV4
UniRef90_R9M839: NO_NAME	2.40895	#NAME?	12.3246	1.08103e-05	0.000703296	4.15362	LF	3.15286	NO_NAME	R9M839
UniRef90_E9STB3: Elongation factor G domain protein	-2.00166	#NAME?	-12.3176	1.08486e-05	0.000703296	4.15044	HF	3.15286	Elongation factor G domain protein	E9STB3
UniRef90_E9STB3: Elongation factor G domain protein|g__Clostridium.s__Clostridium_symbiosum	-2.00166	#NAME?	-12.3176	1.08486e-05	0.000703296	4.15044	HF	3.15286	Elongation factor G domain protein|g__Clostridium.s__Clostridium_symbiosum	E9STB3
UniRef90_E7GHB4: Na+/H+ antiporter family protein|g__Clostridium.s__Clostridium_symbiosum	-2.00997	#NAME?	-12.3144	1.08657e-05	0.000703296	4.14901	HF	3.15286	Na+/H+ antiporter family protein|g__Clostridium.s__Clostridium_symbiosum	E7GHB4
UniRef90_R9M009: NO_NAME	2.01702	#NAME?	12.2999	1.09451e-05	0.000703296	4.14245	LF	3.15286	NO_NAME	R9M009
UniRef90_C5EF24: Oligopeptide ABC transporter, ATP-binding protein OppD (Fragment)|g__Clostridiales_noname.s__Clostridiales_bacterium_1_7_47FAA	-2.00312	-0.465746	-10.5116	1.04304e-05	0.000703296	4.14087	HF	3.15286	Oligopeptide ABC transporter, ATP-binding protein OppD (Fragment)|g__Clostridiales_noname.s__Clostridiales_bacterium_1_7_47FAA	C5EF24
UniRef90_R9KQX9: NO_NAME	2.02515	#NAME?	12.2761	1.10762e-05	0.000703296	4.1317	LF	3.15286	NO_NAME	R9KQX9
UniRef90_E9SSA9: Citrate transporter	-2.02456	#NAME?	-12.2709	1.11054e-05	0.000703296	4.12932	HF	3.15286	Citrate transporter	E9SSA9
UniRef90_C5ERX0: Na+/H+ antiporter family protein	-2.06727	-0.356244	-10.493	1.056e-05	0.000703296	4.12868	HF	3.15286	Na+/H+ antiporter family protein	C5ERX0
UniRef90_C5ERP0: ABC transporter, solute-binding protein|g__Clostridiales_noname.s__Clostridiales_bacterium_1_7_47FAA	-2.04302	-0.271351	-10.4456	1.08989e-05	0.000703296	4.09748	HF	3.15286	ABC transporter, solute-binding protein|g__Clostridiales_noname.s__Clostridiales_bacterium_1_7_47FAA	C5ERP0
UniRef90_E7GHB4: Na+/H+ antiporter family protein	-2.06715	#NAME?	-12.1947	1.15399e-05	0.000703296	4.09462	HF	3.15286	Na+/H+ antiporter family protein	E7GHB4
UniRef90_E9SR52: Phosphoenolpyruvate-dependent sugar phosphotransferase system, EIIA 2	-2.32593	#NAME?	-12.1231	1.1966e-05	0.000703296	4.06175	HF	3.15286	Phosphoenolpyruvate-dependent sugar phosphotransferase system, EIIA 2	E9SR52
UniRef90_E9SR52: Phosphoenolpyruvate-dependent sugar phosphotransferase system, EIIA 2|g__Clostridium.s__Clostridium_symbiosum	-2.32593	#NAME?	-12.1231	1.1966e-05	0.000703296	4.06175	HF	3.15286	Phosphoenolpyruvate-dependent sugar phosphotransferase system, EIIA 2|g__Clostridium.s__Clostridium_symbiosum	E9SR52
UniRef90_C5ERP0: ABC transporter, solute-binding protein	-2.05756	-0.26408	-10.3709	1.14585e-05	0.000703296	4.04797	HF	3.15286	ABC transporter, solute-binding protein	C5ERP0
UniRef90_E7GS23: U32 family Peptidase	-2.09282	#NAME?	-12.0808	1.22267e-05	0.000703296	4.04218	HF	3.15286	U32 family Peptidase	E7GS23
UniRef90_E7GS23: U32 family Peptidase|g__Clostridium.s__Clostridium_symbiosum	-2.09282	#NAME?	-12.0808	1.22267e-05	0.000703296	4.04218	HF	3.15286	U32 family Peptidase|g__Clostridium.s__Clostridium_symbiosum	E7GS23
UniRef90_E7GSN9: NO_NAME	-2.17936	#NAME?	-12.0767	1.22519e-05	0.000703296	4.04031	HF	3.15286	NO_NAME	E7GSN9
UniRef90_E7GSN9: NO_NAME|g__Clostridium.s__Clostridium_symbiosum	-2.17936	#NAME?	-12.0767	1.22519e-05	0.000703296	4.04031	HF	3.15286	NO_NAME|g__Clostridium.s__Clostridium_symbiosum	E7GSN9
UniRef90_E7GTV8: Replicative DNA helicase loader DnaI	-2.08518	#NAME?	-11.9384	1.31518e-05	0.000703296	3.97574	HF	3.15286	Replicative DNA helicase loader DnaI	E7GTV8
UniRef90_E7GTV8: Replicative DNA helicase loader DnaI|g__Clostridium.s__Clostridium_symbiosum	-2.08518	#NAME?	-11.9384	1.31518e-05	0.000703296	3.97574	HF	3.15286	Replicative DNA helicase loader DnaI|g__Clostridium.s__Clostridium_symbiosum	E7GTV8
UniRef90_G5HTV4: NO_NAME|g__Clostridium.s__Clostridium_symbiosum	-2.09304	#NAME?	-11.9297	1.32113e-05	0.000703296	3.97163	HF	3.15286	NO_NAME|g__Clostridium.s__Clostridium_symbiosum	G5HTV4
UniRef90_R9LTN9: NO_NAME	2.04533	#NAME?	11.9213	1.32681e-05	0.000703296	3.96771	LF	3.15286	NO_NAME	R9LTN9
UniRef90_C5EMA8: NO_NAME	-2.04742	-0.21598	-10.2507	1.24268e-05	0.000703296	3.96758	HF	3.15286	NO_NAME	C5EMA8
UniRef90_C5EMA8: NO_NAME|g__Clostridiales_noname.s__Clostridiales_bacterium_1_7_47FAA	-2.04742	-0.21598	-10.2507	1.24268e-05	0.000703296	3.96758	HF	3.15286	NO_NAME|g__Clostridiales_noname.s__Clostridiales_bacterium_1_7_47FAA	C5EMA8
UniRef90_N1ZYQ3: NO_NAME	2.01836	#NAME?	11.9038	1.33888e-05	0.000703296	3.95944	LF	3.15286	NO_NAME	N1ZYQ3
UniRef90_N9ZYJ4: NO_NAME|g__Clostridium.s__Clostridium_symbiosum	2.16587	#NAME?	11.8944	1.34538e-05	0.000703296	3.95501	LF	3.15286	NO_NAME|g__Clostridium.s__Clostridium_symbiosum	N9ZYJ4
UniRef90_E7GSP4: Urocanate hydratase	-2.04352	#NAME?	-11.885	1.35199e-05	0.000703296	3.95052	HF	3.15286	Urocanate hydratase	E7GSP4
UniRef90_E7GSP4: Urocanate hydratase|g__Clostridium.s__Clostridium_symbiosum	-2.04352	#NAME?	-11.885	1.35199e-05	0.000703296	3.95052	HF	3.15286	Urocanate hydratase|g__Clostridium.s__Clostridium_symbiosum	E7GSP4
UniRef90_R9MWC0: NO_NAME	2.16233	#NAME?	11.852	1.3753e-05	0.000703296	3.93488	LF	3.15286	NO_NAME	R9MWC0
UniRef90_E7GTM6: NO_NAME	-2.25461	#NAME?	-11.8437	1.38117e-05	0.000703296	3.93098	HF	3.15286	NO_NAME	E7GTM6
UniRef90_E7GTM6: NO_NAME|g__Clostridium.s__Clostridium_symbiosum	-2.25376	#NAME?	-11.8437	1.3812e-05	0.000703296	3.93096	HF	3.15286	NO_NAME|g__Clostridium.s__Clostridium_symbiosum	E7GTM6
UniRef90_C5EPS3: Acyl-CoA dehydrogenase, C-terminal domain protein|g__Clostridiales_noname.s__Clostridiales_bacterium_1_7_47FAA	-2.03968	#NAME?	-11.8392	1.38441e-05	0.000703296	3.92884	HF	3.15286	Acyl-CoA dehydrogenase, C-terminal domain protein|g__Clostridiales_noname.s__Clostridiales_bacterium_1_7_47FAA	C5EPS3
UniRef90_E7GK47: NO_NAME	-2.11624	#NAME?	-11.8346	1.38774e-05	0.000703296	3.92664	HF	3.15286	NO_NAME	E7GK47
UniRef90_E7GIM8: NO_NAME	-2.03758	#NAME?	-11.7398	1.45803e-05	0.000703296	3.88131	HF	3.15286	NO_NAME	E7GIM8
UniRef90_E7GIM8: NO_NAME|g__Clostridium.s__Clostridium_symbiosum	-2.03758	#NAME?	-11.7398	1.45803e-05	0.000703296	3.88131	HF	3.15286	NO_NAME|g__Clostridium.s__Clostridium_symbiosum	E7GIM8
UniRef90_C5EIW9: MATE efflux family protein	-2.00002	-0.306156	-10.1123	1.36594e-05	0.000703296	3.87362	HF	3.15286	MATE efflux family protein	C5EIW9
UniRef90_E7GRT2: Amidohydrolase	-2.01673	#NAME?	-11.6847	1.50081e-05	0.000703296	3.85472	HF	3.15286	Amidohydrolase	E7GRT2
UniRef90_E7GRT2: Amidohydrolase|g__Clostridium.s__Clostridium_symbiosum	-2.01673	#NAME?	-11.6847	1.50081e-05	0.000703296	3.85472	HF	3.15286	Amidohydrolase|g__Clostridium.s__Clostridium_symbiosum	E7GRT2
UniRef90_UPI0003B529CC: transposase	2.36866	0.180536	10.0711	1.40519e-05	0.000703296	3.84542	LF	3.15286	transposase	UPI0003B529CC
UniRef90_G5HMX9: NO_NAME	-2.00785	-0.33587	-10.0148	1.46096e-05	0.000703296	3.80665	HF	3.15286	NO_NAME	G5HMX9
UniRef90_E9SME3: Peptidase, S8/S53 family	-2.02569	#NAME?	-11.5475	1.61365e-05	0.000703296	3.78785	HF	3.15286	Peptidase, S8/S53 family	E9SME3
UniRef90_E9SME3: Peptidase, S8/S53 family|g__Clostridium.s__Clostridium_symbiosum	-2.02569	#NAME?	-11.5475	1.61365e-05	0.000703296	3.78785	HF	3.15286	Peptidase, S8/S53 family|g__Clostridium.s__Clostridium_symbiosum	E9SME3
UniRef90_E9SSZ3: Pyridine nucleotide-disulfide oxidoreductase	-2.00215	#NAME?	-11.4639	1.68722e-05	0.000703296	3.74659	HF	3.15286	Pyridine nucleotide-disulfide oxidoreductase	E9SSZ3
UniRef90_E9SSZ3: Pyridine nucleotide-disulfide oxidoreductase|g__Clostridium.s__Clostridium_symbiosum	-2.00215	#NAME?	-11.4639	1.68722e-05	0.000703296	3.74659	HF	3.15286	Pyridine nucleotide-disulfide oxidoreductase|g__Clostridium.s__Clostridium_symbiosum	E9SSZ3
UniRef90_H7C721: NO_NAME	2.06385	#NAME?	11.4314	1.71683e-05	0.000703296	3.73045	LF	3.15286	NO_NAME	H7C721
UniRef90_C5ERT2: Metallo-beta-lactamase domain protein	-2.01958	#NAME?	-11.4212	1.72621e-05	0.000703296	3.7254	HF	3.15286	Metallo-beta-lactamase domain protein	C5ERT2
UniRef90_C0EFU1: ParB-like protein	2.92159	#NAME?	15.3872	1.15931e-05	0.000703296	3.71875	LF	3.15286	ParB-like protein	C0EFU1
UniRef90_C5ET11: PTS system sorbose subfamily IIB component	-2.00456	#NAME?	-11.3884	1.75692e-05	0.000703296	3.70903	HF	3.15286	PTS system sorbose subfamily IIB component	C5ET11
UniRef90_C5EEI9: Peptidase, U32 family	-2.10472	-0.535364	-9.84583	1.64383e-05	0.000703296	3.68889	HF	3.15286	Peptidase, U32 family	C5EEI9
UniRef90_E7GGG2: Polyphosphate kinase	-2.28854	#NAME?	-11.2972	1.84561e-05	0.000703296	3.66321	HF	3.15286	Polyphosphate kinase	E7GGG2
UniRef90_E7GGG2: Polyphosphate kinase|g__Clostridium.s__Clostridium_symbiosum	-2.28854	#NAME?	-11.2972	1.84561e-05	0.000703296	3.66321	HF	3.15286	Polyphosphate kinase|g__Clostridium.s__Clostridium_symbiosum	E7GGG2
UniRef90_C5EPX0: Potassium uptake protein, TrkH family	-2.01929	#NAME?	-11.2855	1.85736e-05	0.000703296	3.6573	HF	3.15286	Potassium uptake protein, TrkH family	C5EPX0
UniRef90_D4M688: NO_NAME	-2.19547	0.837108	-9.78145	1.72019e-05	0.000703296	3.64344	HF	3.15286	NO_NAME	D4M688
UniRef90_E7GR65: Thioredoxin reductase	-2.00354	#NAME?	-11.1712	1.97684e-05	0.000703296	3.59909	HF	3.15286	Thioredoxin reductase	E7GR65
UniRef90_E7GR65: Thioredoxin reductase|g__Clostridium.s__Clostridium_symbiosum	-2.00354	#NAME?	-11.1712	1.97684e-05	0.000703296	3.59909	HF	3.15286	Thioredoxin reductase|g__Clostridium.s__Clostridium_symbiosum	E7GR65
UniRef90_E9STK0: ABC transporter, ATP-binding protein	-2.04445	#NAME?	-11.0671	2.0933e-05	0.000703296	3.54548	HF	3.15286	ABC transporter, ATP-binding protein	E9STK0
UniRef90_E9STK0: ABC transporter, ATP-binding protein|g__Clostridium.s__Clostridium_symbiosum	-2.04445	#NAME?	-11.0671	2.0933e-05	0.000703296	3.54548	HF	3.15286	ABC transporter, ATP-binding protein|g__Clostridium.s__Clostridium_symbiosum	E9STK0
UniRef90_E9SJX8: Glycosyl hydrolase family 2, sugar binding domain protein	-2.25203	#NAME?	-11.0375	2.12784e-05	0.000703296	3.53011	HF	3.15286	Glycosyl hydrolase family 2, sugar binding domain protein	E9SJX8
UniRef90_E9SJX8: Glycosyl hydrolase family 2, sugar binding domain protein|g__Clostridium.s__Clostridium_symbiosum	-2.25203	#NAME?	-11.0375	2.12784e-05	0.000703296	3.53011	HF	3.15286	Glycosyl hydrolase family 2, sugar binding domain protein|g__Clostridium.s__Clostridium_symbiosum	E9SJX8
UniRef90_C5EEN4: Glycerate kinase	-2.05015	-0.250341	-9.6056	1.94994e-05	0.000703296	3.51769	HF	3.15286	Glycerate kinase	C5EEN4
UniRef90_C5ESN8: Ketose-bisphosphate aldolase	-2.00355	#NAME?	-11.011	2.15939e-05	0.000703296	3.51629	HF	3.15286	Ketose-bisphosphate aldolase	C5ESN8
UniRef90_C5EL81: GroES-like protein	-2.13638	#NAME?	-11.006	2.1653e-05	0.000703296	3.51372	HF	3.15286	GroES-like protein	C5EL81
UniRef90_B0P830: NO_NAME|g__Clostridium.s__Clostridium_symbiosum	-2.07119	#NAME?	-10.9662	2.21379e-05	0.000703296	3.49289	HF	3.15286	NO_NAME|g__Clostridium.s__Clostridium_symbiosum	B0P830
UniRef90_E7GGF9: NO_NAME	-2.10692	#NAME?	-10.9541	2.22874e-05	0.000703296	3.48655	HF	3.15286	NO_NAME	E7GGF9
UniRef90_E7GGF9: NO_NAME|g__Clostridium.s__Clostridium_symbiosum	-2.10692	#NAME?	-10.9541	2.22874e-05	0.000703296	3.48655	HF	3.15286	NO_NAME|g__Clostridium.s__Clostridium_symbiosum	E7GGF9
UniRef90_C5ESX1: Amidohydrolase family protein	-2.05387	#NAME?	-10.9507	2.23302e-05	0.000703296	3.48474	HF	3.15286	Amidohydrolase family protein	C5ESX1
UniRef90_E7GGX1: NO_NAME	-2.38234	#NAME?	-10.9081	2.28683e-05	0.000703296	3.46231	HF	3.15286	NO_NAME	E7GGX1
UniRef90_R9M143: NO_NAME	2.73534	#NAME?	14.2501	1.73887e-05	0.000703296	3.44413	LF	3.15286	NO_NAME	R9M143
UniRef90_U2BT35: Thiamine pyrophosphate enzyme, TPP binding domain protein|g__Clostridium.s__Clostridium_symbiosum	-2.05764	#NAME?	-10.8517	2.36029e-05	0.000703296	3.43248	HF	3.15286	Thiamine pyrophosphate enzyme, TPP binding domain protein|g__Clostridium.s__Clostridium_symbiosum	U2BT35
UniRef90_UPI000225BC71: 30S ribosomal protein S12	2.00567	#NAME?	10.7988	2.4318e-05	0.000703341	3.40427	LF	3.15283	30S ribosomal protein S12	UPI000225BC71
UniRef90_G5HMY0: NO_NAME	-2.00659	#NAME?	-10.7938	2.43866e-05	0.000703442	3.4016	HF	3.15277	NO_NAME	G5HMY0
UniRef90_D6DHM6: Glutaconyl-CoA decarboxylase alpha subunit	-2.18161	#NAME?	-10.7591	2.48691e-05	0.000704403	3.38306	HF	3.15218	Glutaconyl-CoA decarboxylase alpha subunit	D6DHM6
UniRef90_D6DHM6: Glutaconyl-CoA decarboxylase alpha subunit|g__Clostridium.s__Clostridium_symbiosum	-2.18161	#NAME?	-10.7591	2.48691e-05	0.000704403	3.38306	HF	3.15218	Glutaconyl-CoA decarboxylase alpha subunit|g__Clostridium.s__Clostridium_symbiosum	D6DHM6
UniRef90_C5EIX3: Conserved repeat protein	-2.04683	-0.427829	-9.41703	2.2355e-05	0.000703296	3.38011	HF	3.15286	Conserved repeat protein	C5EIX3
UniRef90_E9SQ55: NO_NAME	-2.1745	#NAME?	-10.7357	2.52016e-05	0.000704403	3.37048	HF	3.15218	NO_NAME	E9SQ55
UniRef90_E9SQ55: NO_NAME|g__Clostridium.s__Clostridium_symbiosum	-2.1745	#NAME?	-10.7357	2.52016e-05	0.000704403	3.37048	HF	3.15218	NO_NAME|g__Clostridium.s__Clostridium_symbiosum	E9SQ55
UniRef90_R9LK95: NO_NAME	2.64617	#NAME?	13.8987	1.9834e-05	0.000703296	3.35128	LF	3.15286	NO_NAME	R9LK95
UniRef90_N9YD16: DNA topoisomerase III	2.05874	#NAME?	10.6982	2.5746e-05	0.000704403	3.35022	LF	3.15218	DNA topoisomerase III	N9YD16
UniRef90_C5ERF1: Peptidase dimerization domain protein	-2.01435	-0.217207	-9.37023	2.31348e-05	0.000703296	3.34553	HF	3.15286	Peptidase dimerization domain protein	C5ERF1
UniRef90_C0EFV6: NO_NAME	2.66457	#NAME?	13.808	2.05296e-05	0.000703296	3.32666	LF	3.15286	NO_NAME	C0EFV6
UniRef90_E7GNF3: Spermidine/putrescine-binding periplasmic protein PotD	-2.03176	#NAME?	-10.6374	2.66551e-05	0.000704403	3.31727	HF	3.15218	Spermidine/putrescine-binding periplasmic protein PotD	E7GNF3
UniRef90_E7GNF3: Spermidine/putrescine-binding periplasmic protein PotD|g__Clostridium.s__Clostridium_symbiosum	-2.03176	#NAME?	-10.6374	2.66551e-05	0.000704403	3.31727	HF	3.15218	Spermidine/putrescine-binding periplasmic protein PotD|g__Clostridium.s__Clostridium_symbiosum	E7GNF3
UniRef90_E9STJ4: Tat pathway signal sequence domain protein	-2.06207	#NAME?	-10.6336	2.67127e-05	0.000704403	3.31522	HF	3.15218	Tat pathway signal sequence domain protein	E9STJ4
UniRef90_E9STJ4: Tat pathway signal sequence domain protein|g__Clostridium.s__Clostridium_symbiosum	-2.06207	#NAME?	-10.6336	2.67127e-05	0.000704403	3.31522	HF	3.15218	Tat pathway signal sequence domain protein|g__Clostridium.s__Clostridium_symbiosum	E9STJ4
UniRef90_C5ELM5: ATPase/histidine kinase/DNA gyrase B/HSP90 domain protein	-2.02584	#NAME?	-10.6181	2.69515e-05	0.000704403	3.30676	HF	3.15218	ATPase/histidine kinase/DNA gyrase B/HSP90 domain protein	C5ELM5
UniRef90_W6FKR2: NO_NAME	2.29657	#NAME?	10.4999	2.88516e-05	0.000708214	3.24186	LF	3.14984	NO_NAME	W6FKR2
UniRef90_E7GTF5: ABC transporter permease	-2.14962	#NAME?	-10.4754	2.92648e-05	0.0007104	3.22829	HF	3.1485	ABC transporter permease	E7GTF5
UniRef90_E7GTF5: ABC transporter permease|g__Clostridium.s__Clostridium_symbiosum	-2.14962	#NAME?	-10.4754	2.92648e-05	0.0007104	3.22829	HF	3.1485	ABC transporter permease|g__Clostridium.s__Clostridium_symbiosum	E7GTF5
UniRef90_C5EJZ2: ABC transporter, ATP-binding protein	-2.07573	#NAME?	-10.4382	2.99062e-05	0.000711096	3.20757	HF	3.14807	ABC transporter, ATP-binding protein	C5EJZ2
UniRef90_R6I4G5: Bifunctional protein GlmU	2.69668	#NAME?	13.3723	2.43012e-05	0.000703341	3.20444	LF	3.15283	Bifunctional protein GlmU	R6I4G5
UniRef90_B0P887: NO_NAME	-2.09775	-0.418874	-9.17957	2.66437e-05	0.000704403	3.20276	HF	3.15218	NO_NAME	B0P887
UniRef90_D6DH53: Protein translocase subunit yajC	-2.61444	#NAME?	-13.3542	2.44753e-05	0.000703509	3.1992	HF	3.15273	Protein translocase subunit yajC	D6DH53
UniRef90_G4KT48: Putative transposase orfA for insertion sequence element	2.53875	#NAME?	13.3144	2.48618e-05	0.000704403	3.18769	LF	3.15218	Putative transposase orfA for insertion sequence element	G4KT48
UniRef90_C0EFW6: RNA polymerase sigma factor, sigma-70 family	2.58658	#NAME?	13.2708	2.52945e-05	0.000704403	3.17498	LF	3.15218	RNA polymerase sigma factor, sigma-70 family	C0EFW6
UniRef90_B0PFZ8: 50S ribosomal protein L11	2.52045	#NAME?	13.2551	2.54522e-05	0.000704403	3.1704	LF	3.15218	50S ribosomal protein L11	B0PFZ8
UniRef90_E7GI43: NO_NAME	-2.0844	#NAME?	-10.3492	3.15039e-05	0.000716685	3.15776	HF	3.14467	NO_NAME	E7GI43
UniRef90_E7GI43: NO_NAME|g__Clostridium.s__Clostridium_symbiosum	-2.0844	#NAME?	-10.3492	3.15039e-05	0.000716685	3.15776	HF	3.14467	NO_NAME|g__Clostridium.s__Clostridium_symbiosum	E7GI43
UniRef90_E7GJ53: DNA internalization-like competence protein ComEC/Rec2	-2.50708	#NAME?	-13.2025	2.59896e-05	0.000704403	3.15496	HF	3.15218	DNA internalization-like competence protein ComEC/Rec2	E7GJ53
UniRef90_E7GJ53: DNA internalization-like competence protein ComEC/Rec2|g__Clostridium.s__Clostridium_symbiosum	-2.50708	#NAME?	-13.2025	2.59896e-05	0.000704403	3.15496	HF	3.15218	DNA internalization-like competence protein ComEC/Rec2|g__Clostridium.s__Clostridium_symbiosum	E7GJ53
UniRef90_E9SQU6: 23S rRNA (Uracil-5-)-methyltransferase RumA	-2.08753	#NAME?	-10.3317	3.18282e-05	0.00071745	3.14794	HF	3.14421	23S rRNA (Uracil-5-)-methyltransferase RumA	E9SQU6
UniRef90_E9SQU6: 23S rRNA (Uracil-5-)-methyltransferase RumA|g__Clostridium.s__Clostridium_symbiosum	-2.08753	#NAME?	-10.3317	3.18282e-05	0.00071745	3.14794	HF	3.14421	23S rRNA (Uracil-5-)-methyltransferase RumA|g__Clostridium.s__Clostridium_symbiosum	E9SQU6
UniRef90_R6JR95: NO_NAME	-2.32283	#NAME?	-10.3162	3.21197e-05	0.000717641	3.13919	HF	3.14409	NO_NAME	R6JR95
UniRef90_E7GSK8: V-type ATP synthase alpha chain	-2.56715	#NAME?	-13.1048	2.70227e-05	0.000704403	3.12603	HF	3.15218	V-type ATP synthase alpha chain	E7GSK8
UniRef90_E7GSK8: V-type ATP synthase alpha chain|g__Clostridium.s__Clostridium_symbiosum	-2.56715	#NAME?	-13.1048	2.70227e-05	0.000704403	3.12603	HF	3.15218	V-type ATP synthase alpha chain|g__Clostridium.s__Clostridium_symbiosum	E7GSK8
UniRef90_D6DLP4: Spermidine/putrescine import ATP-binding protein PotA|g__Clostridium.s__Clostridium_symbiosum	-2.07794	#NAME?	-10.2843	3.27293e-05	0.000720637	3.12115	HF	3.14228	Spermidine/putrescine import ATP-binding protein PotA|g__Clostridium.s__Clostridium_symbiosum	D6DLP4
UniRef90_E7GRP5: Permease for cytosine/purines uracil thiamine allantoin	-2.07035	#NAME?	-10.2548	3.33055e-05	0.00072229	3.10439	HF	3.14129	Permease for cytosine/purines uracil thiamine allantoin	E7GRP5
UniRef90_E7GRP5: Permease for cytosine/purines uracil thiamine allantoin|g__Clostridium.s__Clostridium_symbiosum	-2.07035	#NAME?	-10.2548	3.33055e-05	0.00072229	3.10439	HF	3.14129	Permease for cytosine/purines uracil thiamine allantoin|g__Clostridium.s__Clostridium_symbiosum	E7GRP5
UniRef90_E9SS22: NO_NAME	-2.09661	#NAME?	-10.2546	3.33103e-05	0.00072229	3.10425	HF	3.14129	NO_NAME	E9SS22
UniRef90_E9SS22: NO_NAME|g__Clostridium.s__Clostridium_symbiosum	-2.09661	#NAME?	-10.2546	3.33103e-05	0.00072229	3.10425	HF	3.14129	NO_NAME|g__Clostridium.s__Clostridium_symbiosum	E9SS22
UniRef90_E7GJ69: Sodium-dependent phosphate transporter	-2.46393	#NAME?	-12.9838	2.8372e-05	0.000707976	3.08966	HF	3.14998	Sodium-dependent phosphate transporter	E7GJ69
UniRef90_E7GJ69: Sodium-dependent phosphate transporter|g__Clostridium.s__Clostridium_symbiosum	-2.46393	#NAME?	-12.9838	2.8372e-05	0.000707976	3.08966	HF	3.14998	Sodium-dependent phosphate transporter|g__Clostridium.s__Clostridium_symbiosum	E7GJ69
UniRef90_E9SRW6: MATE efflux family protein	-2.11062	#NAME?	-10.2039	3.43267e-05	0.000728849	3.07534	HF	3.13736	MATE efflux family protein	E9SRW6
UniRef90_E9SRW6: MATE efflux family protein|g__Clostridium.s__Clostridium_symbiosum	-2.11062	#NAME?	-10.2039	3.43267e-05	0.000728849	3.07534	HF	3.13736	MATE efflux family protein|g__Clostridium.s__Clostridium_symbiosum	E9SRW6
UniRef90_E7GPH7: NO_NAME	-2.55072	#NAME?	-12.8943	2.94198e-05	0.000710932	3.06244	HF	3.14817	NO_NAME	E7GPH7
UniRef90_E7GPH7: NO_NAME|g__Clostridium.s__Clostridium_symbiosum	-2.55072	#NAME?	-12.8943	2.94198e-05	0.000710932	3.06244	HF	3.14817	NO_NAME|g__Clostridium.s__Clostridium_symbiosum	E7GPH7
UniRef90_E9SIF6: ABC transporter, ATP-binding protein	-2.21267	#NAME?	-10.1509	3.54279e-05	0.000737716	3.04493	HF	3.13211	ABC transporter, ATP-binding protein	E9SIF6
UniRef90_E9SIF6: ABC transporter, ATP-binding protein|g__Clostridium.s__Clostridium_symbiosum	-2.21267	#NAME?	-10.1509	3.54279e-05	0.000737716	3.04493	HF	3.13211	ABC transporter, ATP-binding protein|g__Clostridium.s__Clostridium_symbiosum	E9SIF6
UniRef90_D4KAU7: DNA ligase N terminus./Helix-turn-helix	2.15111	0.151574	8.97286	3.1141e-05	0.00071553	3.0445	LF	3.14537	DNA ligase N terminus./Helix-turn-helix	D4KAU7
UniRef90_R9MWH9: NO_NAME	2.89072	#NAME?	12.8343	3.01489e-05	0.00071115	3.04399	LF	3.14804	NO_NAME	R9MWH9
UniRef90_C5EHR3: Response regulator receiver domain protein	-2.01955	-0.407867	-8.96123	3.14183e-05	0.000716685	3.03549	HF	3.14467	Response regulator receiver domain protein	C5EHR3
UniRef90_B0PCS0: Type II/IV secretion system protein|g__Clostridium.s__Clostridium_symbiosum	-2.45607	#NAME?	-12.728	3.14936e-05	0.000716685	3.01095	HF	3.14467	Type II/IV secretion system protein|g__Clostridium.s__Clostridium_symbiosum	B0PCS0
UniRef90_U2D5L9: Bacterial membrane protein YfhO	-2.43962	#NAME?	-12.7224	3.1566e-05	0.000717262	3.00921	HF	3.14432	Bacterial membrane protein YfhO	U2D5L9
UniRef90_U2D5L9: Bacterial membrane protein YfhO|g__Clostridium.s__Clostridium_symbiosum	-2.43962	#NAME?	-12.7224	3.1566e-05	0.000717262	3.00921	HF	3.14432	Bacterial membrane protein YfhO|g__Clostridium.s__Clostridium_symbiosum	U2D5L9
UniRef90_R6JU32: PLP-dependent aminotransferase	-2.02056	#NAME?	-10.0764	3.70463e-05	0.000746593	3.00183	HF	3.12692	PLP-dependent aminotransferase	R6JU32
UniRef90_E7GS89: NO_NAME	-2.42723	#NAME?	-12.6948	3.19278e-05	0.00071745	3.00055	HF	3.14421	NO_NAME	E7GS89
UniRef90_E7GS89: NO_NAME|g__Clostridium.s__Clostridium_symbiosum	-2.42723	#NAME?	-12.6948	3.19278e-05	0.00071745	3.00055	HF	3.14421	NO_NAME|g__Clostridium.s__Clostridium_symbiosum	E7GS89
UniRef90_G5HS25: NO_NAME	-2.0198	-0.286056	-8.91603	3.25226e-05	0.000719522	3.00035	HF	3.14296	NO_NAME	G5HS25
UniRef90_E7GHV1: NO_NAME	-2.42704	#NAME?	-12.6703	3.22515e-05	0.000717641	2.99287	HF	3.14409	NO_NAME	E7GHV1
UniRef90_E7GHV1: NO_NAME|g__Clostridium.s__Clostridium_symbiosum	-2.42704	#NAME?	-12.6703	3.22515e-05	0.000717641	2.99287	HF	3.14409	NO_NAME|g__Clostridium.s__Clostridium_symbiosum	E7GHV1
UniRef90_E9SRG0: ATPase/histidine kinase/DNA gyrase B/HSP90 domain protein	-2.41101	#NAME?	-12.658	3.2417e-05	0.000719083	2.98897	HF	3.14322	ATPase/histidine kinase/DNA gyrase B/HSP90 domain protein	E9SRG0
UniRef90_E9SRG0: ATPase/histidine kinase/DNA gyrase B/HSP90 domain protein|g__Clostridium.s__Clostridium_symbiosum	-2.41101	#NAME?	-12.658	3.2417e-05	0.000719083	2.98897	HF	3.14322	ATPase/histidine kinase/DNA gyrase B/HSP90 domain protein|g__Clostridium.s__Clostridium_symbiosum	E9SRG0
UniRef90_U2D2Y9: CTP synthase	-2.52964	#NAME?	-12.6248	3.28666e-05	0.000721032	2.97846	HF	3.14205	CTP synthase	U2D2Y9
UniRef90_U2D2Y9: CTP synthase|g__Clostridium.s__Clostridium_symbiosum	-2.52964	#NAME?	-12.6248	3.28666e-05	0.000721032	2.97846	HF	3.14205	CTP synthase|g__Clostridium.s__Clostridium_symbiosum	U2D2Y9
UniRef90_E7GIS7: Gamma-glutamyltranspeptidase	-2.14232	#NAME?	-10.0344	3.79964e-05	0.000752036	2.97736	HF	3.12376	Gamma-glutamyltranspeptidase	E7GIS7
UniRef90_E7GIS7: Gamma-glutamyltranspeptidase|g__Clostridium.s__Clostridium_symbiosum	-2.14232	#NAME?	-10.0344	3.79964e-05	0.000752036	2.97736	HF	3.12376	Gamma-glutamyltranspeptidase|g__Clostridium.s__Clostridium_symbiosum	E7GIS7
UniRef90_D4L9B7: Type IV secretory pathway, VirD4 components	2.5427	#NAME?	12.5714	3.36041e-05	0.000723205	2.9615	LF	3.14074	Type IV secretory pathway, VirD4 components	D4L9B7
UniRef90_E9SRW2: Endonuclease MutS2	-2.40244	#NAME?	-12.5448	3.3979e-05	0.000725901	2.953	HF	3.13912	Endonuclease MutS2	E9SRW2
UniRef90_E9SRW2: Endonuclease MutS2|g__Clostridium.s__Clostridium_symbiosum	-2.40244	#NAME?	-12.5448	3.3979e-05	0.000725901	2.953	HF	3.13912	Endonuclease MutS2|g__Clostridium.s__Clostridium_symbiosum	E9SRW2
UniRef90_E9SJK8: Transporter, SSS family	-2.37672	#NAME?	-12.537	3.40897e-05	0.000727119	2.9505	HF	3.13839	Transporter, SSS family	E9SJK8
UniRef90_E9SJK8: Transporter, SSS family|g__Clostridium.s__Clostridium_symbiosum	-2.37672	#NAME?	-12.537	3.40897e-05	0.000727119	2.9505	HF	3.13839	Transporter, SSS family|g__Clostridium.s__Clostridium_symbiosum	E9SJK8
UniRef90_R9LEJ8: NO_NAME	2.5541	#NAME?	12.5259	3.42478e-05	0.000727984	2.94695	LF	3.13788	NO_NAME	R9LEJ8
UniRef90_U2C7B5: ATP synthase, subunit C	-2.33738	#NAME?	-12.3637	3.66677e-05	0.000744166	2.89433	HF	3.12833	ATP synthase, subunit C	U2C7B5
UniRef90_U2C7B5: ATP synthase, subunit C|g__Clostridium.s__Clostridium_symbiosum	-2.33738	#NAME?	-12.3637	3.66677e-05	0.000744166	2.89433	HF	3.12833	ATP synthase, subunit C|g__Clostridium.s__Clostridium_symbiosum	U2C7B5
UniRef90_E7GNN7: NO_NAME	-2.35576	#NAME?	-12.2833	3.79413e-05	0.000751679	2.86784	HF	3.12397	NO_NAME	E7GNN7
UniRef90_E7GNN7: NO_NAME|g__Clostridium.s__Clostridium_symbiosum	-2.35576	#NAME?	-12.2833	3.79413e-05	0.000751679	2.86784	HF	3.12397	NO_NAME|g__Clostridium.s__Clostridium_symbiosum	E7GNN7
UniRef90_V2XU38: NO_NAME	2.49951	#NAME?	12.2646	3.82436e-05	0.000752623	2.86167	LF	3.12342	NO_NAME	V2XU38
UniRef90_E9SII6: Alcohol dehydrogenase, iron-dependent	-2.35537	#NAME?	-12.2397	3.86528e-05	0.000756099	2.85338	HF	3.12142	Alcohol dehydrogenase, iron-dependent	E9SII6
UniRef90_E9SII6: Alcohol dehydrogenase, iron-dependent|g__Clostridium.s__Clostridium_symbiosum	-2.35537	#NAME?	-12.2397	3.86528e-05	0.000756099	2.85338	HF	3.12142	Alcohol dehydrogenase, iron-dependent|g__Clostridium.s__Clostridium_symbiosum	E9SII6
UniRef90_E7GT42: UDP-N-acetylmuramoyl-tripeptide--D-alanyl-D-alanine ligase	-2.31313	#NAME?	-12.2293	3.88248e-05	0.000758004	2.84992	HF	3.12033	UDP-N-acetylmuramoyl-tripeptide--D-alanyl-D-alanine ligase	E7GT42
UniRef90_E7GT42: UDP-N-acetylmuramoyl-tripeptide--D-alanyl-D-alanine ligase|g__Clostridium.s__Clostridium_symbiosum	-2.31313	#NAME?	-12.2293	3.88248e-05	0.000758004	2.84992	HF	3.12033	UDP-N-acetylmuramoyl-tripeptide--D-alanyl-D-alanine ligase|g__Clostridium.s__Clostridium_symbiosum	E7GT42
UniRef90_E7GH42: Citrate transporter	-2.38968	#NAME?	-12.2048	3.9235e-05	0.000759695	2.84172	HF	3.11936	Citrate transporter	E7GH42
UniRef90_E7GH42: Citrate transporter|g__Clostridium.s__Clostridium_symbiosum	-2.38968	#NAME?	-12.2048	3.9235e-05	0.000759695	2.84172	HF	3.11936	Citrate transporter|g__Clostridium.s__Clostridium_symbiosum	E7GH42
UniRef90_C5EKP0: Tetratricopeptide repeat protein	-2.11191	-0.680121	-8.70964	3.81533e-05	0.000752219	2.83759	HF	3.12366	Tetratricopeptide repeat protein	C5EKP0
UniRef90_G4KWN7: Putative transposase orfA for insertion sequence element	2.31551	#NAME?	12.1809	3.96383e-05	0.000762622	2.83373	LF	3.11769	Putative transposase orfA for insertion sequence element	G4KWN7
UniRef90_E7GS91: UDP-N-acetylmuramoylalanine--D-glutamate ligase	-2.35901	#NAME?	-12.1698	3.9828e-05	0.000763723	2.83	HF	3.11706	UDP-N-acetylmuramoylalanine--D-glutamate ligase	E7GS91
UniRef90_E7GS91: UDP-N-acetylmuramoylalanine--D-glutamate ligase|g__Clostridium.s__Clostridium_symbiosum	-2.35901	#NAME?	-12.1698	3.9828e-05	0.000763723	2.83	HF	3.11706	UDP-N-acetylmuramoylalanine--D-glutamate ligase|g__Clostridium.s__Clostridium_symbiosum	E7GS91
UniRef90_E7GS30: NO_NAME	-2.06513	#NAME?	-9.7754	4.45056e-05	0.000793709	2.82389	HF	3.10034	NO_NAME	E7GS30
UniRef90_E7GS30: NO_NAME|g__Clostridium.s__Clostridium_symbiosum	-2.06513	#NAME?	-9.7754	4.45056e-05	0.000793709	2.82389	HF	3.10034	NO_NAME|g__Clostridium.s__Clostridium_symbiosum	E7GS30
UniRef90_E7GI07: LYSR family Transcriptional regulatory protein	-2.29695	#NAME?	-12.1452	4.02522e-05	0.00076717	2.82171	HF	3.11511	LYSR family Transcriptional regulatory protein	E7GI07
UniRef90_E7GI07: LYSR family Transcriptional regulatory protein|g__Clostridium.s__Clostridium_symbiosum	-2.29695	#NAME?	-12.1452	4.02522e-05	0.00076717	2.82171	HF	3.11511	LYSR family Transcriptional regulatory protein|g__Clostridium.s__Clostridium_symbiosum	E7GI07
UniRef90_U2C3M9: NO_NAME	-2.40922	#NAME?	-12.1421	4.03065e-05	0.000767626	2.82065	HF	3.11485	NO_NAME	U2C3M9
UniRef90_U2C3M9: NO_NAME|g__Clostridium.s__Clostridium_symbiosum	-2.40922	#NAME?	-12.1421	4.03065e-05	0.000767626	2.82065	HF	3.11485	NO_NAME|g__Clostridium.s__Clostridium_symbiosum	U2C3M9
UniRef90_E9SS32: NO_NAME	-2.3506	#NAME?	-12.1247	4.06099e-05	0.000770727	2.81477	HF	3.1131	NO_NAME	E9SS32
UniRef90_E9SS32: NO_NAME|g__Clostridium.s__Clostridium_symbiosum	-2.3506	#NAME?	-12.1247	4.06099e-05	0.000770727	2.81477	HF	3.1131	NO_NAME|g__Clostridium.s__Clostridium_symbiosum	E9SS32
UniRef90_E7GGK5: NO_NAME	-2.31088	#NAME?	-12.1128	4.08176e-05	0.000771616	2.81077	HF	3.1126	NO_NAME	E7GGK5
UniRef90_E7GGK5: NO_NAME|g__Clostridium.s__Clostridium_symbiosum	-2.31088	#NAME?	-12.1128	4.08176e-05	0.000771616	2.81077	HF	3.1126	NO_NAME|g__Clostridium.s__Clostridium_symbiosum	E7GGK5
UniRef90_Q9CFS7: Prophage pi3 protein 14	2.47517	#NAME?	12.1089	4.08864e-05	0.000772141	2.80945	LF	3.1123	Prophage pi3 protein 14	Q9CFS7
UniRef90_Q9CFS7: Prophage pi3 protein 14|g__Lactococcus.s__Lactococcus_lactis	2.47517	#NAME?	12.1089	4.08864e-05	0.000772141	2.80945	LF	3.1123	Prophage pi3 protein 14|g__Lactococcus.s__Lactococcus_lactis	Q9CFS7
UniRef90_C5EL21: NO_NAME	-2.09207	#NAME?	-9.74345	4.53943e-05	0.00080234	2.80463	HF	3.09564	NO_NAME	C5EL21
UniRef90_E7GRZ7: Membrane protein	-2.30637	#NAME?	-12.0867	4.12802e-05	0.000774804	2.80193	HF	3.11081	Membrane protein	E7GRZ7
UniRef90_E7GRZ7: Membrane protein|g__Clostridium.s__Clostridium_symbiosum	-2.30637	#NAME?	-12.0867	4.12802e-05	0.000774804	2.80193	HF	3.11081	Membrane protein|g__Clostridium.s__Clostridium_symbiosum	E7GRZ7
UniRef90_U2C9C2: ABC transporter, permease protein	-2.2823	#NAME?	-12.0684	4.16093e-05	0.000776032	2.79569	HF	3.11012	ABC transporter, permease protein	U2C9C2
UniRef90_U2C9C2: ABC transporter, permease protein|g__Clostridium.s__Clostridium_symbiosum	-2.2823	#NAME?	-12.0684	4.16093e-05	0.000776032	2.79569	HF	3.11012	ABC transporter, permease protein|g__Clostridium.s__Clostridium_symbiosum	U2C9C2
UniRef90_I9K6D6: Conjugative transposon TraM protein	-2.17741	#NAME?	-11.7385	4.80885e-05	0.000826684	2.79319	HF	3.08266	Conjugative transposon TraM protein	I9K6D6
UniRef90_I9K6D6: Conjugative transposon TraM protein|g__Bacteroides.s__Bacteroides_intestinalis	-2.17741	#NAME?	-11.7385	4.80885e-05	0.000826684	2.79319	HF	3.08266	Conjugative transposon TraM protein|g__Bacteroides.s__Bacteroides_intestinalis	I9K6D6
UniRef90_E9SRT8: MATE efflux family protein	-2.41654	#NAME?	-12.0396	4.21312e-05	0.00077911	2.78588	HF	3.1084	MATE efflux family protein	E9SRT8
UniRef90_E9SRT8: MATE efflux family protein|g__Clostridium.s__Clostridium_symbiosum	-2.41654	#NAME?	-12.0396	4.21312e-05	0.00077911	2.78588	HF	3.1084	MATE efflux family protein|g__Clostridium.s__Clostridium_symbiosum	E9SRT8
UniRef90_E9SRL0: Bacterial sodium:citrate symporter	-2.37786	#NAME?	-12.0087	4.2702e-05	0.00078416	2.77527	HF	3.1056	Bacterial sodium:citrate symporter	E9SRL0
UniRef90_E9SRL0: Bacterial sodium:citrate symporter|g__Clostridium.s__Clostridium_symbiosum	-2.37786	#NAME?	-12.0087	4.2702e-05	0.00078416	2.77527	HF	3.1056	Bacterial sodium:citrate symporter|g__Clostridium.s__Clostridium_symbiosum	E9SRL0
UniRef90_E9SSV2: NO_NAME	-2.4221	#NAME?	-11.9929	4.29967e-05	0.000785149	2.76985	HF	3.10505	NO_NAME	E9SSV2
UniRef90_E9SSV2: NO_NAME|g__Clostridium.s__Clostridium_symbiosum	-2.4221	#NAME?	-11.9929	4.29967e-05	0.000785149	2.76985	HF	3.10505	NO_NAME|g__Clostridium.s__Clostridium_symbiosum	E9SSV2
UniRef90_G4KTV5: Putative transposase orfA for insertion sequence element	2.27706	#NAME?	11.9713	4.34028e-05	0.00078884	2.76242	LF	3.10301	Putative transposase orfA for insertion sequence element	G4KTV5
UniRef90_B0P887: NO_NAME|g__Clostridium.s__Clostridium_symbiosum	-2.05123	#NAME?	-9.66806	4.75727e-05	0.000820631	2.75889	HF	3.08585	NO_NAME|g__Clostridium.s__Clostridium_symbiosum	B0P887
UniRef90_R5F8R4: UPF0297 protein BN723_04643	-2.41105	-0.507084	-8.60098	4.15529e-05	0.000775817	2.75036	HF	3.11024	UPF0297 protein BN723_04643	R5F8R4
UniRef90_E7GNA0: NO_NAME	-2.329	#NAME?	-11.9314	4.41674e-05	0.000792815	2.74861	HF	3.10083	NO_NAME	E7GNA0
UniRef90_E7GNA0: NO_NAME|g__Clostridium.s__Clostridium_symbiosum	-2.329	#NAME?	-11.9314	4.41674e-05	0.000792815	2.74861	HF	3.10083	NO_NAME|g__Clostridium.s__Clostridium_symbiosum	E7GNA0
UniRef90_R7B268: Signal recognition particle protein	-2.33649	#NAME?	-11.9308	4.41775e-05	0.000792815	2.74843	HF	3.10083	Signal recognition particle protein	R7B268
UniRef90_R7B268: Signal recognition particle protein|g__Clostridium.s__Clostridium_symbiosum	-2.33649	#NAME?	-11.9308	4.41775e-05	0.000792815	2.74843	HF	3.10083	Signal recognition particle protein|g__Clostridium.s__Clostridium_symbiosum	R7B268
UniRef90_E7GGW4: Ribokinase	-2.3308	#NAME?	-11.9234	4.43224e-05	0.000793071	2.74583	HF	3.10069	Ribokinase	E7GGW4
UniRef90_E7GGW4: Ribokinase|g__Clostridium.s__Clostridium_symbiosum	-2.3308	#NAME?	-11.9234	4.43224e-05	0.000793071	2.74583	HF	3.10069	Ribokinase|g__Clostridium.s__Clostridium_symbiosum	E7GGW4
UniRef90_E7GGY1: NO_NAME	-2.25433	#NAME?	-11.9187	4.44123e-05	0.000793071	2.74423	HF	3.10069	NO_NAME	E7GGY1
UniRef90_E7GGY1: NO_NAME|g__Clostridium.s__Clostridium_symbiosum	-2.25433	#NAME?	-11.9187	4.44123e-05	0.000793071	2.74423	HF	3.10069	NO_NAME|g__Clostridium.s__Clostridium_symbiosum	E7GGY1
UniRef90_E9SN12: RNA polymerase sigma-54 factor	-2.05236	#NAME?	-9.64069	4.83929e-05	0.000827822	2.74218	HF	3.08206	RNA polymerase sigma-54 factor	E9SN12
UniRef90_E9SN12: RNA polymerase sigma-54 factor|g__Clostridium.s__Clostridium_symbiosum	-2.05236	#NAME?	-9.64069	4.83929e-05	0.000827822	2.74218	HF	3.08206	RNA polymerase sigma-54 factor|g__Clostridium.s__Clostridium_symbiosum	E9SN12
UniRef90_E7GHV8: LysR family Transcriptional regulator	-2.27178	#NAME?	-11.8959	4.48585e-05	0.000797727	2.7363	HF	3.09815	LysR family Transcriptional regulator	E7GHV8
UniRef90_E7GHV8: LysR family Transcriptional regulator|g__Clostridium.s__Clostridium_symbiosum	-2.27178	#NAME?	-11.8959	4.48585e-05	0.000797727	2.7363	HF	3.09815	LysR family Transcriptional regulator|g__Clostridium.s__Clostridium_symbiosum	E7GHV8
UniRef90_U2D6T3: TRAP transporter, 4TM/12TM fusion protein	-2.31143	#NAME?	-11.8893	4.49903e-05	0.000798499	2.73397	HF	3.09773	TRAP transporter, 4TM/12TM fusion protein	U2D6T3
UniRef90_U2D6T3: TRAP transporter, 4TM/12TM fusion protein|g__Clostridium.s__Clostridium_symbiosum	-2.31143	#NAME?	-11.8893	4.49903e-05	0.000798499	2.73397	HF	3.09773	TRAP transporter, 4TM/12TM fusion protein|g__Clostridium.s__Clostridium_symbiosum	U2D6T3
UniRef90_E7GH15: Inner membrane ABC transporter permease ytfT	-2.27104	#NAME?	-11.8865	4.50452e-05	0.000798515	2.733	HF	3.09772	Inner membrane ABC transporter permease ytfT	E7GH15
UniRef90_E7GH15: Inner membrane ABC transporter permease ytfT|g__Clostridium.s__Clostridium_symbiosum	-2.27104	#NAME?	-11.8865	4.50452e-05	0.000798515	2.733	HF	3.09772	Inner membrane ABC transporter permease ytfT|g__Clostridium.s__Clostridium_symbiosum	E7GH15
UniRef90_E9SSZ1: AbgT transporter family	-2.35136	#NAME?	-11.8722	4.53292e-05	0.000801452	2.72801	HF	3.09612	AbgT transporter family	E9SSZ1
UniRef90_E9SSZ1: AbgT transporter family|g__Clostridium.s__Clostridium_symbiosum	-2.35136	#NAME?	-11.8722	4.53292e-05	0.000801452	2.72801	HF	3.09612	AbgT transporter family|g__Clostridium.s__Clostridium_symbiosum	E9SSZ1
UniRef90_R9LRT2: NO_NAME	2.37792	#NAME?	11.869	4.53935e-05	0.00080234	2.72689	LF	3.09564	NO_NAME	R9LRT2
UniRef90_E9SIF2: Dihydroxyacetone kinase, L subunit	-2.27193	#NAME?	-11.8605	4.55622e-05	0.000802767	2.72394	HF	3.09541	Dihydroxyacetone kinase, L subunit	E9SIF2
UniRef90_E9SIF2: Dihydroxyacetone kinase, L subunit|g__Clostridium.s__Clostridium_symbiosum	-2.27193	#NAME?	-11.8605	4.55622e-05	0.000802767	2.72394	HF	3.09541	Dihydroxyacetone kinase, L subunit|g__Clostridium.s__Clostridium_symbiosum	E9SIF2
UniRef90_U2BQC8: NO_NAME	-2.34262	#NAME?	-11.8603	4.55665e-05	0.000802767	2.72386	HF	3.09541	NO_NAME	U2BQC8
UniRef90_U2BQC8: NO_NAME|g__Clostridium.s__Clostridium_symbiosum	-2.34262	#NAME?	-11.8603	4.55665e-05	0.000802767	2.72386	HF	3.09541	NO_NAME|g__Clostridium.s__Clostridium_symbiosum	U2BQC8
UniRef90_Q832B2: TraG family protein	2.12009	0.0331537	8.5617	4.28642e-05	0.000784531	2.71856	LF	3.10539	TraG family protein	Q832B2
UniRef90_E7GR30: LysR family Transcriptional regulator	-2.2406	#NAME?	-11.8401	4.59732e-05	0.000806175	2.7168	HF	3.09357	LysR family Transcriptional regulator	E7GR30
UniRef90_E7GR30: LysR family Transcriptional regulator|g__Clostridium.s__Clostridium_symbiosum	-2.2406	#NAME?	-11.8401	4.59732e-05	0.000806175	2.7168	HF	3.09357	LysR family Transcriptional regulator|g__Clostridium.s__Clostridium_symbiosum	E7GR30
UniRef90_E7GMS3: NO_NAME	-2.25035	#NAME?	-11.8337	4.61039e-05	0.000807683	2.71454	HF	3.09276	NO_NAME	E7GMS3
UniRef90_E7GMS3: NO_NAME|g__Clostridium.s__Clostridium_symbiosum	-2.25035	#NAME?	-11.8337	4.61039e-05	0.000807683	2.71454	HF	3.09276	NO_NAME|g__Clostridium.s__Clostridium_symbiosum	E7GMS3
UniRef90_E9SKR9: Cobyric acid synthase	-2.37296	#NAME?	-11.8184	4.64155e-05	0.000810108	2.70917	HF	3.09146	Cobyric acid synthase	E9SKR9
UniRef90_E9SKR9: Cobyric acid synthase|g__Clostridium.s__Clostridium_symbiosum	-2.37296	#NAME?	-11.8184	4.64155e-05	0.000810108	2.70917	HF	3.09146	Cobyric acid synthase|g__Clostridium.s__Clostridium_symbiosum	E9SKR9
UniRef90_E7GRI9: Aminotransferase	-2.05206	#NAME?	-9.58554	5.00959e-05	0.00084107	2.70835	HF	3.07517	Aminotransferase	E7GRI9
UniRef90_E7GRI9: Aminotransferase|g__Clostridium.s__Clostridium_symbiosum	-2.05206	#NAME?	-9.58554	5.00959e-05	0.00084107	2.70835	HF	3.07517	Aminotransferase|g__Clostridium.s__Clostridium_symbiosum	E7GRI9
UniRef90_UPI00015E6A9A: hydrolase	3.12957	#NAME?	11.8032	4.67287e-05	0.000813415	2.70382	LF	3.08969	hydrolase	UPI00015E6A9A
UniRef90_U2BMZ4: Sugar-binding domain protein|g__Clostridium.s__Clostridium_symbiosum	-2.27195	#NAME?	-11.7892	4.70186e-05	0.000816451	2.69888	HF	3.08807	Sugar-binding domain protein|g__Clostridium.s__Clostridium_symbiosum	U2BMZ4
UniRef90_C5EV70: Uroporphyrinogen-III C-methyltransferase	-2.04878	-0.498311	-8.531	4.39219e-05	0.000791549	2.69361	HF	3.10152	Uroporphyrinogen-III C-methyltransferase	C5EV70
UniRef90_E9SUB9: tRNA modification GTPase MnmE	-2.26144	#NAME?	-11.7647	4.75323e-05	0.000820331	2.69021	HF	3.08601	tRNA modification GTPase MnmE	E9SUB9
UniRef90_E9SUB9: tRNA modification GTPase MnmE|g__Clostridium.s__Clostridium_symbiosum	-2.26144	#NAME?	-11.7647	4.75323e-05	0.000820331	2.69021	HF	3.08601	tRNA modification GTPase MnmE|g__Clostridium.s__Clostridium_symbiosum	E9SUB9
UniRef90_E7GIE5: Hydantoin utilization protein A	-2.34902	#NAME?	-11.7381	4.80969e-05	0.000826684	2.68077	HF	3.08266	Hydantoin utilization protein A	E7GIE5
UniRef90_E7GIE5: Hydantoin utilization protein A|g__Clostridium.s__Clostridium_symbiosum	-2.34902	#NAME?	-11.7381	4.80969e-05	0.000826684	2.68077	HF	3.08266	Hydantoin utilization protein A|g__Clostridium.s__Clostridium_symbiosum	E7GIE5
UniRef90_E9SSX5: ABC transporter, ATP-binding protein	-2.27688	#NAME?	-11.7249	4.83801e-05	0.000827822	2.67607	HF	3.08206	ABC transporter, ATP-binding protein	E9SSX5
UniRef90_E9SSX5: ABC transporter, ATP-binding protein|g__Clostridium.s__Clostridium_symbiosum	-2.27688	#NAME?	-11.7249	4.83801e-05	0.000827822	2.67607	HF	3.08206	ABC transporter, ATP-binding protein|g__Clostridium.s__Clostridium_symbiosum	E9SSX5
UniRef90_U2D138: Na+/H+ antiporter family protein	-2.26175	#NAME?	-11.7173	4.85436e-05	0.000828991	2.67337	HF	3.08145	Na+/H+ antiporter family protein	U2D138
UniRef90_U2D138: Na+/H+ antiporter family protein|g__Clostridium.s__Clostridium_symbiosum	-2.26175	#NAME?	-11.7173	4.85436e-05	0.000828991	2.67337	HF	3.08145	Na+/H+ antiporter family protein|g__Clostridium.s__Clostridium_symbiosum	U2D138
UniRef90_C5ETP0: ABC transporter, ATP-binding protein|g__Clostridiales_noname.s__Clostridiales_bacterium_1_7_47FAA	-2.00475	-0.62348	-8.50483	4.48464e-05	0.000797727	2.67227	HF	3.09815	ABC transporter, ATP-binding protein|g__Clostridiales_noname.s__Clostridiales_bacterium_1_7_47FAA	C5ETP0
UniRef90_E9SRK7: Electron transfer flavoprotein FAD-binding domain protein	-2.24009	#NAME?	-11.71	4.87025e-05	0.000830215	2.67075	HF	3.08081	Electron transfer flavoprotein FAD-binding domain protein	E9SRK7
UniRef90_E9SRK7: Electron transfer flavoprotein FAD-binding domain protein|g__Clostridium.s__Clostridium_symbiosum	-2.24009	#NAME?	-11.71	4.87025e-05	0.000830215	2.67075	HF	3.08081	Electron transfer flavoprotein FAD-binding domain protein|g__Clostridium.s__Clostridium_symbiosum	E9SRK7
UniRef90_E7GH69: Outer membrane efflux protein	-2.38037	#NAME?	-11.7047	4.8817e-05	0.000831395	2.66887	HF	3.08019	Outer membrane efflux protein	E7GH69
UniRef90_E7GH69: Outer membrane efflux protein|g__Clostridium.s__Clostridium_symbiosum	-2.38037	#NAME?	-11.7047	4.8817e-05	0.000831395	2.66887	HF	3.08019	Outer membrane efflux protein|g__Clostridium.s__Clostridium_symbiosum	E7GH69
UniRef90_E7GSR4: GTPase Obg	-2.27265	#NAME?	-11.7029	4.88577e-05	0.00083152	2.6682	HF	3.08013	GTPase Obg	E7GSR4
UniRef90_E7GSR4: GTPase Obg|g__Clostridium.s__Clostridium_symbiosum	-2.27265	#NAME?	-11.7029	4.88577e-05	0.00083152	2.6682	HF	3.08013	GTPase Obg|g__Clostridium.s__Clostridium_symbiosum	E7GSR4
UniRef90_U2B9Y1: Acetaldehyde dehydrogenase	-2.25722	#NAME?	-11.6793	4.93734e-05	0.000836913	2.65978	HF	3.07732	Acetaldehyde dehydrogenase	U2B9Y1
UniRef90_U2B9Y1: Acetaldehyde dehydrogenase|g__Clostridium.s__Clostridium_symbiosum	-2.25722	#NAME?	-11.6793	4.93734e-05	0.000836913	2.65978	HF	3.07732	Acetaldehyde dehydrogenase|g__Clostridium.s__Clostridium_symbiosum	U2B9Y1
UniRef90_D6D2V9: Site-specific recombinase XerD|g__Bacteroides.s__Bacteroides_intestinalis	-2.00576	#NAME?	-11.3939	5.61688e-05	0.000895077	2.6571	HF	3.04814	Site-specific recombinase XerD|g__Bacteroides.s__Bacteroides_intestinalis	D6D2V9
UniRef90_E9SK54: NO_NAME	-2.38341	#NAME?	-11.6701	4.95776e-05	0.00083856	2.65647	HF	3.07647	NO_NAME	E9SK54
UniRef90_E9SK54: NO_NAME|g__Clostridium.s__Clostridium_symbiosum	-2.38341	#NAME?	-11.6701	4.95776e-05	0.00083856	2.65647	HF	3.07647	NO_NAME|g__Clostridium.s__Clostridium_symbiosum	E9SK54
UniRef90_E9SPN4: tRNA-dihydrouridine synthase	-2.30663	#NAME?	-11.6656	4.9677e-05	0.000838768	2.65486	HF	3.07636	tRNA-dihydrouridine synthase	E9SPN4
UniRef90_E9SPN4: tRNA-dihydrouridine synthase|g__Clostridium.s__Clostridium_symbiosum	-2.30663	#NAME?	-11.6656	4.9677e-05	0.000838768	2.65486	HF	3.07636	tRNA-dihydrouridine synthase|g__Clostridium.s__Clostridium_symbiosum	E9SPN4
UniRef90_E7GPU0: NO_NAME	-2.26925	#NAME?	-11.6618	4.97618e-05	0.000838893	2.65349	HF	3.07629	NO_NAME	E7GPU0
UniRef90_E7GPU0: NO_NAME|g__Clostridium.s__Clostridium_symbiosum	-2.26925	#NAME?	-11.6618	4.97618e-05	0.000838893	2.65349	HF	3.07629	NO_NAME|g__Clostridium.s__Clostridium_symbiosum	E7GPU0
UniRef90_E7GGJ0: GLUG domain-containing protein family protein	-2.25146	#NAME?	-11.6525	4.99687e-05	0.000840957	2.65016	HF	3.07523	GLUG domain-containing protein family protein	E7GGJ0
UniRef90_E7GGJ0: GLUG domain-containing protein family protein|g__Clostridium.s__Clostridium_symbiosum	-2.25146	#NAME?	-11.6525	4.99687e-05	0.000840957	2.65016	HF	3.07523	GLUG domain-containing protein family protein|g__Clostridium.s__Clostridium_symbiosum	E7GGJ0
UniRef90_T0SB85: Transposase	2.30908	#NAME?	9.48622	5.33388e-05	0.000869736	2.64686	LF	3.06061	Transposase	T0SB85
UniRef90_E9SKW3: ATPase, AAA family	-2.01332	#NAME?	-9.47723	5.3644e-05	0.00087291	2.64126	HF	3.05903	ATPase, AAA family	E9SKW3
UniRef90_E9SKW3: ATPase, AAA family|g__Clostridium.s__Clostridium_symbiosum	-2.01332	#NAME?	-9.47723	5.3644e-05	0.00087291	2.64126	HF	3.05903	ATPase, AAA family|g__Clostridium.s__Clostridium_symbiosum	E9SKW3
UniRef90_E7GRV4: NO_NAME	-2.22691	#NAME?	-11.5971	5.1226e-05	0.000852482	2.63017	HF	3.06931	NO_NAME	E7GRV4
UniRef90_E7GRV4: NO_NAME|g__Clostridium.s__Clostridium_symbiosum	-2.22691	#NAME?	-11.5971	5.1226e-05	0.000852482	2.63017	HF	3.06931	NO_NAME|g__Clostridium.s__Clostridium_symbiosum	E7GRV4
UniRef90_E7GPK7: NO_NAME	-2.27138	#NAME?	-11.589	5.14128e-05	0.00085368	2.62723	HF	3.0687	NO_NAME	E7GPK7
UniRef90_E7GPK7: NO_NAME|g__Clostridium.s__Clostridium_symbiosum	-2.27138	#NAME?	-11.589	5.14128e-05	0.00085368	2.62723	HF	3.0687	NO_NAME|g__Clostridium.s__Clostridium_symbiosum	E7GPK7
UniRef90_E9SUV2: NO_NAME	-2.19582	#NAME?	-11.5814	5.15899e-05	0.000855747	2.62446	HF	3.06765	NO_NAME	E9SUV2
UniRef90_E9SUV2: NO_NAME|g__Clostridium.s__Clostridium_symbiosum	-2.19582	#NAME?	-11.5814	5.15899e-05	0.000855747	2.62446	HF	3.06765	NO_NAME|g__Clostridium.s__Clostridium_symbiosum	E9SUV2
UniRef90_E7GUS0: RNA-directed DNA polymerase (Fragment)	-2.32523	1.02997	-8.44334	4.71064e-05	0.000816729	2.62187	HF	3.08792	RNA-directed DNA polymerase (Fragment)	E7GUS0
UniRef90_E7GS52: Amidohydrolase	-2.01399	#NAME?	-9.44409	5.47868e-05	0.000883096	2.62055	HF	3.05399	Amidohydrolase	E7GS52
UniRef90_E7GS52: Amidohydrolase|g__Clostridium.s__Clostridium_symbiosum	-2.01399	#NAME?	-9.44409	5.47868e-05	0.000883096	2.62055	HF	3.05399	Amidohydrolase|g__Clostridium.s__Clostridium_symbiosum	E7GS52
UniRef90_U2D501: Fructose-1,6-bisphosphatase class 3	-2.2053	#NAME?	-11.5695	5.18666e-05	0.000857711	2.62014	HF	3.06666	Fructose-1,6-bisphosphatase class 3	U2D501
UniRef90_U2D501: Fructose-1,6-bisphosphatase class 3|g__Clostridium.s__Clostridium_symbiosum	-2.2053	#NAME?	-11.5695	5.18666e-05	0.000857711	2.62014	HF	3.06666	Fructose-1,6-bisphosphatase class 3|g__Clostridium.s__Clostridium_symbiosum	U2D501
UniRef90_R9L7W1: NO_NAME	2.32241	#NAME?	11.5638	5.2e-05	0.00085852	2.61807	LF	3.06625	NO_NAME	R9L7W1
UniRef90_E7GRK5: Dipeptidase	-2.19029	#NAME?	-11.5535	5.22421e-05	0.000860682	2.61432	HF	3.06516	Dipeptidase	E7GRK5
UniRef90_E7GRK5: Dipeptidase|g__Clostridium.s__Clostridium_symbiosum	-2.19029	#NAME?	-11.5535	5.22421e-05	0.000860682	2.61432	HF	3.06516	Dipeptidase|g__Clostridium.s__Clostridium_symbiosum	E7GRK5
UniRef90_E7GPM3: NO_NAME	-2.28555	#NAME?	-11.5493	5.23407e-05	0.000861387	2.6128	HF	3.0648	NO_NAME	E7GPM3
UniRef90_E7GPM3: NO_NAME|g__Clostridium.s__Clostridium_symbiosum	-2.28555	#NAME?	-11.5493	5.23407e-05	0.000861387	2.6128	HF	3.0648	NO_NAME|g__Clostridium.s__Clostridium_symbiosum	E7GPM3
UniRef90_E9SL01: UPF0313 protein HMPREF9475_00996	-2.21978	#NAME?	-11.5481	5.23699e-05	0.000861566	2.61235	HF	3.06471	UPF0313 protein HMPREF9475_00996	E9SL01
UniRef90_E9SL01: UPF0313 protein HMPREF9475_00996|g__Clostridium.s__Clostridium_symbiosum	-2.21978	#NAME?	-11.5481	5.23699e-05	0.000861566	2.61235	HF	3.06471	UPF0313 protein HMPREF9475_00996|g__Clostridium.s__Clostridium_symbiosum	E9SL01
UniRef90_R5TNM4: Tryptophan synthase beta chain|g__Clostridium.s__Clostridium_symbiosum	-2.0196	#NAME?	-9.43009	5.52781e-05	0.0008876	2.61177	HF	3.05178	Tryptophan synthase beta chain|g__Clostridium.s__Clostridium_symbiosum	R5TNM4
UniRef90_U2DAX4: HpcH/HpaI aldolase/citrate lyase family protein	-2.23223	#NAME?	-11.5272	5.28657e-05	0.000865779	2.60473	HF	3.06259	HpcH/HpaI aldolase/citrate lyase family protein	U2DAX4
UniRef90_U2DAX4: HpcH/HpaI aldolase/citrate lyase family protein|g__Clostridium.s__Clostridium_symbiosum	-2.23223	#NAME?	-11.5272	5.28657e-05	0.000865779	2.60473	HF	3.06259	HpcH/HpaI aldolase/citrate lyase family protein|g__Clostridium.s__Clostridium_symbiosum	U2DAX4
UniRef90_E9SII9: TRAP transporter solute receptor, TAXI family	-2.32146	#NAME?	-11.5263	5.28867e-05	0.000865862	2.60441	HF	3.06255	TRAP transporter solute receptor, TAXI family	E9SII9
UniRef90_E9SII9: TRAP transporter solute receptor, TAXI family|g__Clostridium.s__Clostridium_symbiosum	-2.32146	#NAME?	-11.5263	5.28867e-05	0.000865862	2.60441	HF	3.06255	TRAP transporter solute receptor, TAXI family|g__Clostridium.s__Clostridium_symbiosum	E9SII9
UniRef90_R9M883: NO_NAME	2.34526	#NAME?	11.5225	5.29778e-05	0.000866915	2.60302	LF	3.06202	NO_NAME	R9M883
UniRef90_E7GNV8: ATPase	-2.41665	#NAME?	-11.5143	5.31766e-05	0.000868551	2.59999	HF	3.0612	ATPase	E7GNV8
UniRef90_E7GNV8: ATPase|g__Clostridium.s__Clostridium_symbiosum	-2.41665	#NAME?	-11.5143	5.31766e-05	0.000868551	2.59999	HF	3.0612	ATPase|g__Clostridium.s__Clostridium_symbiosum	E7GNV8
UniRef90_E9SSI6: NO_NAME	-2.28872	#NAME?	-11.5141	5.31792e-05	0.000868551	2.59995	HF	3.0612	NO_NAME	E9SSI6
UniRef90_E9SSI6: NO_NAME|g__Clostridium.s__Clostridium_symbiosum	-2.28872	#NAME?	-11.5141	5.31792e-05	0.000868551	2.59995	HF	3.0612	NO_NAME|g__Clostridium.s__Clostridium_symbiosum	E9SSI6
UniRef90_U2B7U1: NO_NAME	-2.38818	#NAME?	-11.5069	5.33534e-05	0.000869736	2.5973	HF	3.06061	NO_NAME	U2B7U1
UniRef90_U2B7U1: NO_NAME|g__Clostridium.s__Clostridium_symbiosum	-2.38818	#NAME?	-11.5069	5.33534e-05	0.000869736	2.5973	HF	3.06061	NO_NAME|g__Clostridium.s__Clostridium_symbiosum	U2B7U1
UniRef90_E9SKT3: Diguanylate cyclase (GGDEF) domain protein	-2.00253	#NAME?	-9.38106	5.70382e-05	0.000902123	2.58094	HF	3.04473	Diguanylate cyclase (GGDEF) domain protein	E9SKT3
UniRef90_E9SKT3: Diguanylate cyclase (GGDEF) domain protein|g__Clostridium.s__Clostridium_symbiosum	-2.00253	#NAME?	-9.38106	5.70382e-05	0.000902123	2.58094	HF	3.04473	Diguanylate cyclase (GGDEF) domain protein|g__Clostridium.s__Clostridium_symbiosum	E9SKT3
UniRef90_R5T2B5: Inosine-5'-monophosphate dehydrogenase|g__Clostridium.s__Clostridium_symbiosum	-2.16778	#NAME?	-11.462	5.44526e-05	0.000880457	2.58077	HF	3.05529	Inosine-5'-monophosphate dehydrogenase|g__Clostridium.s__Clostridium_symbiosum	R5T2B5
UniRef90_E7GU01: tRNA(Ile)-lysidine synthase	-2.20792	#NAME?	-11.4538	5.46549e-05	0.000882058	2.57776	HF	3.0545	tRNA(Ile)-lysidine synthase	E7GU01
UniRef90_E7GU01: tRNA(Ile)-lysidine synthase|g__Clostridium.s__Clostridium_symbiosum	-2.20792	#NAME?	-11.4538	5.46549e-05	0.000882058	2.57776	HF	3.0545	tRNA(Ile)-lysidine synthase|g__Clostridium.s__Clostridium_symbiosum	E7GU01
UniRef90_E7GP45: Polysaccharide biosynthesis protein CapD	-2.19141	#NAME?	-11.4538	5.46553e-05	0.000882058	2.57776	HF	3.0545	Polysaccharide biosynthesis protein CapD	E7GP45
UniRef90_E7GP45: Polysaccharide biosynthesis protein CapD|g__Clostridium.s__Clostridium_symbiosum	-2.19141	#NAME?	-11.4538	5.46553e-05	0.000882058	2.57776	HF	3.0545	Polysaccharide biosynthesis protein CapD|g__Clostridium.s__Clostridium_symbiosum	E7GP45
UniRef90_E7GI86: Immunogenic protein	-2.08628	#NAME?	-9.37567	5.72353e-05	0.000903921	2.57754	HF	3.04387	Immunogenic protein	E7GI86
UniRef90_E7GI86: Immunogenic protein|g__Clostridium.s__Clostridium_symbiosum	-2.08628	#NAME?	-9.37567	5.72353e-05	0.000903921	2.57754	HF	3.04387	Immunogenic protein|g__Clostridium.s__Clostridium_symbiosum	E7GI86
UniRef90_E7GIP3: ATP-dependent DNA helicase PcrA	-2.17769	#NAME?	-11.4245	5.53889e-05	0.000888677	2.56693	HF	3.05126	ATP-dependent DNA helicase PcrA	E7GIP3
UniRef90_E7GIP3: ATP-dependent DNA helicase PcrA|g__Clostridium.s__Clostridium_symbiosum	-2.17769	#NAME?	-11.4245	5.53889e-05	0.000888677	2.56693	HF	3.05126	ATP-dependent DNA helicase PcrA|g__Clostridium.s__Clostridium_symbiosum	E7GIP3
UniRef90_E7GQZ1: NO_NAME	-2.31368	#NAME?	-9.34794	5.82635e-05	0.000912495	2.56001	HF	3.03977	NO_NAME	E7GQZ1
UniRef90_E7GQZ1: NO_NAME|g__Clostridium.s__Clostridium_symbiosum	-2.31368	#NAME?	-9.34794	5.82635e-05	0.000912495	2.56001	HF	3.03977	NO_NAME|g__Clostridium.s__Clostridium_symbiosum	E7GQZ1
UniRef90_E9STQ6: Tetratricopeptide repeat protein	-2.16116	#NAME?	-11.398	5.60638e-05	0.000894545	2.55707	HF	3.0484	Tetratricopeptide repeat protein	E9STQ6
UniRef90_E9STQ6: Tetratricopeptide repeat protein|g__Clostridium.s__Clostridium_symbiosum	-2.16116	#NAME?	-11.398	5.60638e-05	0.000894545	2.55707	HF	3.0484	Tetratricopeptide repeat protein|g__Clostridium.s__Clostridium_symbiosum	E9STQ6
UniRef90_E7GKE3: Gamma-glutamyltransferase	-2.1942	#NAME?	-11.396	5.61132e-05	0.000894758	2.55636	HF	3.04829	Gamma-glutamyltransferase	E7GKE3
UniRef90_E7GKE3: Gamma-glutamyltransferase|g__Clostridium.s__Clostridium_symbiosum	-2.1942	#NAME?	-11.396	5.61132e-05	0.000894758	2.55636	HF	3.04829	Gamma-glutamyltransferase|g__Clostridium.s__Clostridium_symbiosum	E7GKE3
UniRef90_E7GPC4: NO_NAME	-2.17852	#NAME?	-11.3955	5.61267e-05	0.000894758	2.55616	HF	3.04829	NO_NAME	E7GPC4
UniRef90_E7GPC4: NO_NAME|g__Clostridium.s__Clostridium_symbiosum	-2.17852	#NAME?	-11.3955	5.61267e-05	0.000894758	2.55616	HF	3.04829	NO_NAME|g__Clostridium.s__Clostridium_symbiosum	E7GPC4
UniRef90_E7GQV2: MutT/nudix family Pyrophosphatase	-2.16625	#NAME?	-11.3918	5.62215e-05	0.00089544	2.55479	HF	3.04796	MutT/nudix family Pyrophosphatase	E7GQV2
UniRef90_E7GQV2: MutT/nudix family Pyrophosphatase|g__Clostridium.s__Clostridium_symbiosum	-2.16625	#NAME?	-11.3918	5.62215e-05	0.00089544	2.55479	HF	3.04796	MutT/nudix family Pyrophosphatase|g__Clostridium.s__Clostridium_symbiosum	E7GQV2
UniRef90_B0P894: NO_NAME|g__Clostridium.s__Clostridium_symbiosum	-2.20265	#NAME?	-11.3901	5.62659e-05	0.000895544	2.55414	HF	3.04791	NO_NAME|g__Clostridium.s__Clostridium_symbiosum	B0P894
UniRef90_E9SIW7: NO_NAME	-2.21078	#NAME?	-11.39	5.62671e-05	0.000895544	2.55413	HF	3.04791	NO_NAME	E9SIW7
UniRef90_E9SIW7: NO_NAME|g__Clostridium.s__Clostridium_symbiosum	-2.21078	#NAME?	-11.39	5.62671e-05	0.000895544	2.55413	HF	3.04791	NO_NAME|g__Clostridium.s__Clostridium_symbiosum	E9SIW7
UniRef90_R5D2F9: 50S ribosomal protein L27	2.31322	#NAME?	11.3895	5.62811e-05	0.000895552	2.55392	LF	3.04791	50S ribosomal protein L27	R5D2F9
UniRef90_U2C1K9: Transcriptional regulator, AraC family	-2.20878	#NAME?	-11.388	5.63195e-05	0.000895724	2.55337	HF	3.04783	Transcriptional regulator, AraC family	U2C1K9
UniRef90_U2C1K9: Transcriptional regulator, AraC family|g__Clostridium.s__Clostridium_symbiosum	-2.20878	#NAME?	-11.388	5.63195e-05	0.000895724	2.55337	HF	3.04783	Transcriptional regulator, AraC family|g__Clostridium.s__Clostridium_symbiosum	U2C1K9
UniRef90_R5M469: RNA polymerase sigma factor SigA|g__Clostridium.s__Clostridium_symbiosum	-2.16705	#NAME?	-11.3832	5.64435e-05	0.000896467	2.55158	HF	3.04747	RNA polymerase sigma factor SigA|g__Clostridium.s__Clostridium_symbiosum	R5M469
UniRef90_E9SKG5: Cell envelope-like function transcriptional attenuator common domain protein	-2.20068	#NAME?	-11.3792	5.65465e-05	0.000897139	2.55009	HF	3.04714	Cell envelope-like function transcriptional attenuator common domain protein	E9SKG5
UniRef90_E9SKG5: Cell envelope-like function transcriptional attenuator common domain protein|g__Clostridium.s__Clostridium_symbiosum	-2.20068	#NAME?	-11.3792	5.65465e-05	0.000897139	2.55009	HF	3.04714	Cell envelope-like function transcriptional attenuator common domain protein|g__Clostridium.s__Clostridium_symbiosum	E9SKG5
UniRef90_C5EV33: NO_NAME	-2.00099	-0.34007	-8.35247	5.06841e-05	0.000846682	2.54674	HF	3.07228	NO_NAME	C5EV33
UniRef90_Q48691: Transposase	2.57225	#NAME?	11.358	5.70995e-05	0.000902551	2.54216	LF	3.04453	Transposase	Q48691
UniRef90_E7GJN2: Orotidine 5'-phosphate decarboxylase	-2.21702	#NAME?	-11.3401	5.75704e-05	0.000906748	2.53546	HF	3.04251	Orotidine 5'-phosphate decarboxylase	E7GJN2
UniRef90_E7GJN2: Orotidine 5'-phosphate decarboxylase|g__Clostridium.s__Clostridium_symbiosum	-2.21702	#NAME?	-11.3401	5.75704e-05	0.000906748	2.53546	HF	3.04251	Orotidine 5'-phosphate decarboxylase|g__Clostridium.s__Clostridium_symbiosum	E7GJN2
UniRef90_R9IJS7: NO_NAME	2.14889	#NAME?	11.333	5.77563e-05	0.000908092	2.53282	LF	3.04187	NO_NAME	R9IJS7
UniRef90_C5ELX6: NO_NAME	-2.28633	#NAME?	-11.3302	5.78327e-05	0.000908765	2.53174	HF	3.04155	NO_NAME	C5ELX6
UniRef90_E7GQX7: NO_NAME|g__Clostridium.s__Clostridium_symbiosum	-2.21046	#NAME?	-11.319	5.81294e-05	0.000911841	2.52756	HF	3.04008	NO_NAME|g__Clostridium.s__Clostridium_symbiosum	E7GQX7
UniRef90_R9MVP9: NO_NAME	2.15882	#NAME?	11.3032	5.85538e-05	0.000915056	2.52161	LF	3.03855	NO_NAME	R9MVP9
UniRef90_U2D2L4: NO_NAME	-2.36516	#NAME?	-9.28682	6.06046e-05	0.000933289	2.52116	HF	3.02998	NO_NAME	U2D2L4
UniRef90_U2D2L4: NO_NAME|g__Clostridium.s__Clostridium_symbiosum	-2.36516	#NAME?	-9.28682	6.06046e-05	0.000933289	2.52116	HF	3.02998	NO_NAME|g__Clostridium.s__Clostridium_symbiosum	U2D2L4
UniRef90_R9MGW0: NO_NAME	2.15535	#NAME?	11.3008	5.86193e-05	0.000915639	2.5207	LF	3.03828	NO_NAME	R9MGW0
UniRef90_R9JH30: NO_NAME	2.18042	#NAME?	9.28439	6.07001e-05	0.000933699	2.51961	LF	3.02979	NO_NAME	R9JH30
UniRef90_E7GMR3: NO_NAME	-2.23721	#NAME?	-11.2969	5.87247e-05	0.000916758	2.51923	HF	3.03775	NO_NAME	E7GMR3
UniRef90_E9STC9: ABC transporter, ATP-binding protein	-2.13598	#NAME?	-11.2847	5.90549e-05	0.000919818	2.51464	HF	3.0363	ABC transporter, ATP-binding protein	E9STC9
UniRef90_E9STC9: ABC transporter, ATP-binding protein|g__Clostridium.s__Clostridium_symbiosum	-2.13598	#NAME?	-11.2847	5.90549e-05	0.000919818	2.51464	HF	3.0363	ABC transporter, ATP-binding protein|g__Clostridium.s__Clostridium_symbiosum	E9STC9
UniRef90_E7GS71: Electron transport complex subunit D	-2.13707	#NAME?	-11.2797	5.91905e-05	0.000921022	2.51276	HF	3.03573	Electron transport complex subunit D	E7GS71
UniRef90_E7GS71: Electron transport complex subunit D|g__Clostridium.s__Clostridium_symbiosum	-2.13707	#NAME?	-11.2797	5.91905e-05	0.000921022	2.51276	HF	3.03573	Electron transport complex subunit D|g__Clostridium.s__Clostridium_symbiosum	E7GS71
UniRef90_D6DHF9: Transcriptional regulator, CdaR family|g__Clostridium.s__Clostridium_symbiosum	-2.14653	#NAME?	-11.2786	5.9222e-05	0.000921098	2.51232	HF	3.03569	Transcriptional regulator, CdaR family|g__Clostridium.s__Clostridium_symbiosum	D6DHF9
UniRef90_E7GIF7: Histidine ammonia-lyase	-2.2014	#NAME?	-11.2693	5.94759e-05	0.000923073	2.50882	HF	3.03476	Histidine ammonia-lyase	E7GIF7
UniRef90_E7GIF7: Histidine ammonia-lyase|g__Clostridium.s__Clostridium_symbiosum	-2.2014	#NAME?	-11.2693	5.94759e-05	0.000923073	2.50882	HF	3.03476	Histidine ammonia-lyase|g__Clostridium.s__Clostridium_symbiosum	E7GIF7
UniRef90_C5ER20: NO_NAME	-2.36556	#NAME?	-11.2575	5.98007e-05	0.000926349	2.50436	HF	3.03323	NO_NAME	C5ER20
UniRef90_E9SSV0: NO_NAME	-2.30306	#NAME?	-11.2538	5.99047e-05	0.000927254	2.50293	HF	3.0328	NO_NAME	E9SSV0
UniRef90_E9SSV0: NO_NAME|g__Clostridium.s__Clostridium_symbiosum	-2.30306	#NAME?	-11.2538	5.99047e-05	0.000927254	2.50293	HF	3.0328	NO_NAME|g__Clostridium.s__Clostridium_symbiosum	E9SSV0
UniRef90_E7GL24: NO_NAME	-2.1824	#NAME?	-9.25178	6.19954e-05	0.000944944	2.49876	HF	3.02459	NO_NAME	E7GL24
UniRef90_E7GL24: NO_NAME|g__Clostridium.s__Clostridium_symbiosum	-2.1824	#NAME?	-9.25178	6.19954e-05	0.000944944	2.49876	HF	3.02459	NO_NAME|g__Clostridium.s__Clostridium_symbiosum	E7GL24
UniRef90_E7GGI1: NO_NAME	-2.16213	#NAME?	-11.2329	6.04853e-05	0.000932611	2.49502	HF	3.0303	NO_NAME	E7GGI1
UniRef90_E7GGI1: NO_NAME|g__Clostridium.s__Clostridium_symbiosum	-2.16213	#NAME?	-11.2329	6.04853e-05	0.000932611	2.49502	HF	3.0303	NO_NAME|g__Clostridium.s__Clostridium_symbiosum	E7GGI1
UniRef90_E9SMX4: PAS domain S-box protein	-2.37779	#NAME?	-11.2313	6.05319e-05	0.000932611	2.49439	HF	3.0303	PAS domain S-box protein	E9SMX4
UniRef90_E9SMX4: PAS domain S-box protein|g__Clostridium.s__Clostridium_symbiosum	-2.37779	#NAME?	-11.2313	6.05319e-05	0.000932611	2.49439	HF	3.0303	PAS domain S-box protein|g__Clostridium.s__Clostridium_symbiosum	E9SMX4
UniRef90_E7GSM9: NO_NAME|g__Clostridium.s__Clostridium_symbiosum	-2.2183	#NAME?	-11.2264	6.06679e-05	0.000933392	2.49254	HF	3.02994	NO_NAME|g__Clostridium.s__Clostridium_symbiosum	E7GSM9
UniRef90_E7GU39: Two-component system response regulator	-2.33077	#NAME?	-11.2235	6.07496e-05	0.000934031	2.49144	HF	3.02964	Two-component system response regulator	E7GU39
UniRef90_E7GU39: Two-component system response regulator|g__Clostridium.s__Clostridium_symbiosum	-2.33077	#NAME?	-11.2235	6.07496e-05	0.000934031	2.49144	HF	3.02964	Two-component system response regulator|g__Clostridium.s__Clostridium_symbiosum	E7GU39
UniRef90_E9SIH4: NO_NAME	-2.15368	#NAME?	-11.2177	6.09134e-05	0.000935094	2.48923	HF	3.02914	NO_NAME	E9SIH4
UniRef90_E9SIH4: NO_NAME|g__Clostridium.s__Clostridium_symbiosum	-2.15368	#NAME?	-11.2177	6.09134e-05	0.000935094	2.48923	HF	3.02914	NO_NAME|g__Clostridium.s__Clostridium_symbiosum	E9SIH4
UniRef90_E9SM40: Prolipoprotein diacylglyceryl transferase	-2.14225	#NAME?	-11.2155	6.09769e-05	0.000935301	2.48837	HF	3.02905	Prolipoprotein diacylglyceryl transferase	E9SM40
UniRef90_E9SM40: Prolipoprotein diacylglyceryl transferase|g__Clostridium.s__Clostridium_symbiosum	-2.14225	#NAME?	-11.2155	6.09769e-05	0.000935301	2.48837	HF	3.02905	Prolipoprotein diacylglyceryl transferase|g__Clostridium.s__Clostridium_symbiosum	E9SM40
UniRef90_E7GQ86: Ferrous iron transporter B	-2.03933	#NAME?	-9.23397	6.27167e-05	0.000949565	2.48734	HF	3.02248	Ferrous iron transporter B	E7GQ86
UniRef90_E7GQ86: Ferrous iron transporter B|g__Clostridium.s__Clostridium_symbiosum	-2.03933	#NAME?	-9.23397	6.27167e-05	0.000949565	2.48734	HF	3.02248	Ferrous iron transporter B|g__Clostridium.s__Clostridium_symbiosum	E7GQ86
UniRef90_E9SUS7: Iron-only hydrogenase maturation rSAM protein HydE	-2.30134	#NAME?	-11.2087	6.11688e-05	0.000937007	2.48579	HF	3.02826	Iron-only hydrogenase maturation rSAM protein HydE	E9SUS7
UniRef90_E9SUS7: Iron-only hydrogenase maturation rSAM protein HydE|g__Clostridium.s__Clostridium_symbiosum	-2.30134	#NAME?	-11.2087	6.11688e-05	0.000937007	2.48579	HF	3.02826	Iron-only hydrogenase maturation rSAM protein HydE|g__Clostridium.s__Clostridium_symbiosum	E9SUS7
UniRef90_G5FB03: NO_NAME	-2.16719	#NAME?	-11.2072	6.12099e-05	0.000937461	2.48523	HF	3.02805	NO_NAME	G5FB03
UniRef90_G5FB03: NO_NAME|g__Clostridium.s__Clostridium_symbiosum	-2.16719	#NAME?	-11.2072	6.12099e-05	0.000937461	2.48523	HF	3.02805	NO_NAME|g__Clostridium.s__Clostridium_symbiosum	G5FB03
UniRef90_E7GI16: Serine acetyltransferase|g__Clostridium.s__Clostridium_symbiosum	-2.15744	#NAME?	-11.1939	6.15896e-05	0.000941526	2.48015	HF	3.02617	Serine acetyltransferase|g__Clostridium.s__Clostridium_symbiosum	E7GI16
UniRef90_E7GQY0: Citrate lyase	-2.20037	#NAME?	-11.1842	6.18672e-05	0.000944219	2.47645	HF	3.02493	Citrate lyase	E7GQY0
UniRef90_E7GQY0: Citrate lyase|g__Clostridium.s__Clostridium_symbiosum	-2.20037	#NAME?	-11.1842	6.18672e-05	0.000944219	2.47645	HF	3.02493	Citrate lyase|g__Clostridium.s__Clostridium_symbiosum	E7GQY0
UniRef90_E9STQ1: N-acetyl-gamma-glutamyl-phosphate reductase	-2.21591	#NAME?	-11.1781	6.20433e-05	0.000944944	2.47411	HF	3.02459	N-acetyl-gamma-glutamyl-phosphate reductase	E9STQ1
UniRef90_E9STQ1: N-acetyl-gamma-glutamyl-phosphate reductase|g__Clostridium.s__Clostridium_symbiosum	-2.21591	#NAME?	-11.1781	6.20433e-05	0.000944944	2.47411	HF	3.02459	N-acetyl-gamma-glutamyl-phosphate reductase|g__Clostridium.s__Clostridium_symbiosum	E9STQ1
UniRef90_R7ANT1: ATP-dependent 6-phosphofructokinase|g__Clostridium.s__Clostridium_symbiosum	-2.22859	#NAME?	-11.1758	6.21118e-05	0.000945573	2.4732	HF	3.02431	ATP-dependent 6-phosphofructokinase|g__Clostridium.s__Clostridium_symbiosum	R7ANT1
UniRef90_E9SUA2: Hydrolyase, tartrate alpha subunit/fumarate domain protein, Fe-S type	-2.11917	#NAME?	-11.1708	6.2256e-05	0.000946728	2.47129	HF	3.02377	Hydrolyase, tartrate alpha subunit/fumarate domain protein, Fe-S type	E9SUA2
UniRef90_E9SUA2: Hydrolyase, tartrate alpha subunit/fumarate domain protein, Fe-S type|g__Clostridium.s__Clostridium_symbiosum	-2.11917	#NAME?	-11.1708	6.2256e-05	0.000946728	2.47129	HF	3.02377	Hydrolyase, tartrate alpha subunit/fumarate domain protein, Fe-S type|g__Clostridium.s__Clostridium_symbiosum	E9SUA2
UniRef90_U2BTQ4: Glycine dehydrogenase subunit 2	-2.16555	#NAME?	-11.1699	6.22809e-05	0.000946728	2.47096	HF	3.02377	Glycine dehydrogenase subunit 2	U2BTQ4
UniRef90_U2BTQ4: Glycine dehydrogenase subunit 2|g__Clostridium.s__Clostridium_symbiosum	-2.16555	#NAME?	-11.1699	6.22809e-05	0.000946728	2.47096	HF	3.02377	Glycine dehydrogenase subunit 2|g__Clostridium.s__Clostridium_symbiosum	U2BTQ4
UniRef90_E7GPT3: Branched-chain amino acid transporter AzlC	-2.11879	#NAME?	-11.1687	6.23148e-05	0.000946977	2.47051	HF	3.02366	Branched-chain amino acid transporter AzlC	E7GPT3
UniRef90_E7GPT3: Branched-chain amino acid transporter AzlC|g__Clostridium.s__Clostridium_symbiosum	-2.11879	#NAME?	-11.1687	6.23148e-05	0.000946977	2.47051	HF	3.02366	Branched-chain amino acid transporter AzlC|g__Clostridium.s__Clostridium_symbiosum	E7GPT3
UniRef90_E7GMR3: NO_NAME|g__Clostridium.s__Clostridium_symbiosum	-2.22047	#NAME?	-11.1681	6.23333e-05	0.000946993	2.47027	HF	3.02365	NO_NAME|g__Clostridium.s__Clostridium_symbiosum	E7GMR3
UniRef90_E7GJK2: Protein HflC	-2.11863	#NAME?	-11.1612	6.25336e-05	0.000948332	2.46763	HF	3.02304	Protein HflC	E7GJK2
UniRef90_E7GJK2: Protein HflC|g__Clostridium.s__Clostridium_symbiosum	-2.11863	#NAME?	-11.1612	6.25336e-05	0.000948332	2.46763	HF	3.02304	Protein HflC|g__Clostridium.s__Clostridium_symbiosum	E7GJK2
UniRef90_E7GP51: 5'-nucleotidase	-2.11923	#NAME?	-11.1549	6.27187e-05	0.000949565	2.46519	HF	3.02248	5'-nucleotidase	E7GP51
UniRef90_E7GP51: 5'-nucleotidase|g__Clostridium.s__Clostridium_symbiosum	-2.11923	#NAME?	-11.1549	6.27187e-05	0.000949565	2.46519	HF	3.02248	5'-nucleotidase|g__Clostridium.s__Clostridium_symbiosum	E7GP51
UniRef90_E9SS65: Respiratory-chain NADH dehydrogenase 51 Kd subunit	-2.17325	#NAME?	-11.149	6.28894e-05	0.000951176	2.46295	HF	3.02174	Respiratory-chain NADH dehydrogenase 51 Kd subunit	E9SS65
UniRef90_E9SS65: Respiratory-chain NADH dehydrogenase 51 Kd subunit|g__Clostridium.s__Clostridium_symbiosum	-2.17325	#NAME?	-11.149	6.28894e-05	0.000951176	2.46295	HF	3.02174	Respiratory-chain NADH dehydrogenase 51 Kd subunit|g__Clostridium.s__Clostridium_symbiosum	E9SS65
UniRef90_R7B6F7: Electron transfer flavoprotein beta-subunit|g__Clostridium.s__Clostridium_symbiosum	-2.15538	#NAME?	-11.1413	6.31158e-05	0.000953134	2.45999	HF	3.02085	Electron transfer flavoprotein beta-subunit|g__Clostridium.s__Clostridium_symbiosum	R7B6F7
UniRef90_F3AYD3: NO_NAME|g__Lachnospiraceae_noname.s__Lachnospiraceae_bacterium_3_1_46FAA	-2.2721	#NAME?	-9.19032	6.45243e-05	0.000964507	2.45924	HF	3.01569	NO_NAME|g__Lachnospiraceae_noname.s__Lachnospiraceae_bacterium_3_1_46FAA	F3AYD3
UniRef90_U2D3D0: Transcriptional regulator, effector binding domain protein	-2.25107	#NAME?	-11.1318	6.33981e-05	0.000955284	2.45631	HF	3.01987	Transcriptional regulator, effector binding domain protein	U2D3D0
UniRef90_U2D3D0: Transcriptional regulator, effector binding domain protein|g__Clostridium.s__Clostridium_symbiosum	-2.25107	#NAME?	-11.1318	6.33981e-05	0.000955284	2.45631	HF	3.01987	Transcriptional regulator, effector binding domain protein|g__Clostridium.s__Clostridium_symbiosum	U2D3D0
UniRef90_E7GKZ3: Multi-sensor signal transduction histidine kinase	-2.16452	#NAME?	-11.1314	6.34079e-05	0.000955284	2.45618	HF	3.01987	Multi-sensor signal transduction histidine kinase	E7GKZ3
UniRef90_E7GKZ3: Multi-sensor signal transduction histidine kinase|g__Clostridium.s__Clostridium_symbiosum	-2.16452	#NAME?	-11.1314	6.34079e-05	0.000955284	2.45618	HF	3.01987	Multi-sensor signal transduction histidine kinase|g__Clostridium.s__Clostridium_symbiosum	E7GKZ3
UniRef90_E9SNI3: 2,3-bisphosphoglycerate-independent phosphoglycerate mutase|g__Clostridium.s__Clostridium_symbiosum	-2.14705	#NAME?	-11.1215	6.37046e-05	0.000957617	2.45233	HF	3.01881	2,3-bisphosphoglycerate-independent phosphoglycerate mutase|g__Clostridium.s__Clostridium_symbiosum	E9SNI3
UniRef90_G5F6Z3: NO_NAME	-2.1699	#NAME?	-11.1128	6.39618e-05	0.000959618	2.449	HF	3.0179	NO_NAME	G5F6Z3
UniRef90_G5F6Z3: NO_NAME|g__Clostridium.s__Clostridium_symbiosum	-2.1699	#NAME?	-11.1128	6.39618e-05	0.000959618	2.449	HF	3.0179	NO_NAME|g__Clostridium.s__Clostridium_symbiosum	G5F6Z3
UniRef90_E9ST75: Transporter, DASS family	-2.09942	#NAME?	-11.1073	6.41292e-05	0.000960809	2.44684	HF	3.01736	Transporter, DASS family	E9ST75
UniRef90_E9ST75: Transporter, DASS family|g__Clostridium.s__Clostridium_symbiosum	-2.09942	#NAME?	-11.1073	6.41292e-05	0.000960809	2.44684	HF	3.01736	Transporter, DASS family|g__Clostridium.s__Clostridium_symbiosum	E9ST75
UniRef90_E7GLT3: Arginine-ornithine antiporter	-2.10471	#NAME?	-11.0994	6.43655e-05	0.000963107	2.4438	HF	3.01633	Arginine-ornithine antiporter	E7GLT3
UniRef90_E7GLT3: Arginine-ornithine antiporter|g__Clostridium.s__Clostridium_symbiosum	-2.10471	#NAME?	-11.0994	6.43655e-05	0.000963107	2.4438	HF	3.01633	Arginine-ornithine antiporter|g__Clostridium.s__Clostridium_symbiosum	E7GLT3
UniRef90_E9SQW8: Polysaccharide deacetylase	-2.10048	#NAME?	-11.0967	6.4446e-05	0.00096378	2.44277	HF	3.01602	Polysaccharide deacetylase	E9SQW8
UniRef90_E9SQW8: Polysaccharide deacetylase|g__Clostridium.s__Clostridium_symbiosum	-2.10048	#NAME?	-11.0967	6.4446e-05	0.00096378	2.44277	HF	3.01602	Polysaccharide deacetylase|g__Clostridium.s__Clostridium_symbiosum	E9SQW8
UniRef90_E9SRF8: ABC transporter, ATP-binding protein|g__Clostridium.s__Clostridium_symbiosum	-2.12551	#NAME?	-11.0843	6.48221e-05	0.000967446	2.43795	HF	3.01437	ABC transporter, ATP-binding protein|g__Clostridium.s__Clostridium_symbiosum	E9SRF8
UniRef90_E7GKJ7: Ornithine carbamoyltransferase	-2.14526	#NAME?	-11.0833	6.48521e-05	0.00096756	2.43757	HF	3.01432	Ornithine carbamoyltransferase	E7GKJ7
UniRef90_E7GKJ7: Ornithine carbamoyltransferase|g__Clostridium.s__Clostridium_symbiosum	-2.14526	#NAME?	-11.0833	6.48521e-05	0.00096756	2.43757	HF	3.01432	Ornithine carbamoyltransferase|g__Clostridium.s__Clostridium_symbiosum	E7GKJ7
UniRef90_V2WA70: Transposase IS1216	2.11938	#NAME?	11.0722	6.51909e-05	0.000970633	2.43326	LF	3.01295	Transposase IS1216	V2WA70
UniRef90_V2WA70: Transposase IS1216|g__Lactococcus.s__Lactococcus_lactis	2.11938	#NAME?	11.0722	6.51909e-05	0.000970633	2.43326	LF	3.01295	Transposase IS1216|g__Lactococcus.s__Lactococcus_lactis	V2WA70
UniRef90_E7GK87: NO_NAME	-2.08976	#NAME?	-11.0579	6.56305e-05	0.000973165	2.4277	HF	3.01181	NO_NAME	E7GK87
UniRef90_E7GK87: NO_NAME|g__Clostridium.s__Clostridium_symbiosum	-2.08976	#NAME?	-11.0579	6.56305e-05	0.000973165	2.4277	HF	3.01181	NO_NAME|g__Clostridium.s__Clostridium_symbiosum	E7GK87
UniRef90_R7PKZ0: NO_NAME	-2.18254	#NAME?	-11.0572	6.56521e-05	0.000973165	2.42742	HF	3.01181	NO_NAME	R7PKZ0
UniRef90_E7GPA4: C-processing peptidase	-2.09106	#NAME?	-11.0498	6.5881e-05	0.00097477	2.42454	HF	3.0111	C-processing peptidase	E7GPA4
UniRef90_E7GPA4: C-processing peptidase|g__Clostridium.s__Clostridium_symbiosum	-2.09106	#NAME?	-11.0498	6.5881e-05	0.00097477	2.42454	HF	3.0111	C-processing peptidase|g__Clostridium.s__Clostridium_symbiosum	E7GPA4
UniRef90_E9SR98: Transcriptional regulator, LacI family	-2.2171	#NAME?	-11.0457	6.60069e-05	0.000975458	2.42296	HF	3.01079	Transcriptional regulator, LacI family	E9SR98
UniRef90_E9SR98: Transcriptional regulator, LacI family|g__Clostridium.s__Clostridium_symbiosum	-2.2171	#NAME?	-11.0457	6.60069e-05	0.000975458	2.42296	HF	3.01079	Transcriptional regulator, LacI family|g__Clostridium.s__Clostridium_symbiosum	E9SR98
UniRef90_E7GGG3: Ppx/GppA phosphatase	-2.13671	#NAME?	-11.0385	6.62326e-05	0.00097746	2.42013	HF	3.0099	Ppx/GppA phosphatase	E7GGG3
UniRef90_E7GGG3: Ppx/GppA phosphatase|g__Clostridium.s__Clostridium_symbiosum	-2.13671	#NAME?	-11.0385	6.62326e-05	0.00097746	2.42013	HF	3.0099	Ppx/GppA phosphatase|g__Clostridium.s__Clostridium_symbiosum	E7GGG3
UniRef90_E9SP98: Aspartate--tRNA(Asp/Asn) ligase|g__Clostridium.s__Clostridium_symbiosum	-2.21565	#NAME?	-11.0267	6.66014e-05	0.000981745	2.41552	HF	3.008	Aspartate--tRNA(Asp/Asn) ligase|g__Clostridium.s__Clostridium_symbiosum	E9SP98
UniRef90_E7GRU4: UPF0597 protein HMPREF9474_03639	-2.17135	#NAME?	-11.0248	6.6661e-05	0.000982266	2.41478	HF	3.00777	UPF0597 protein HMPREF9474_03639	E7GRU4
UniRef90_E7GRU4: UPF0597 protein HMPREF9474_03639|g__Clostridium.s__Clostridium_symbiosum	-2.17135	#NAME?	-11.0248	6.6661e-05	0.000982266	2.41478	HF	3.00777	UPF0597 protein HMPREF9474_03639|g__Clostridium.s__Clostridium_symbiosum	E7GRU4
UniRef90_E7GJD8: NO_NAME	-2.12764	#NAME?	-11.0244	6.66738e-05	0.000982277	2.41462	HF	3.00777	NO_NAME	E7GJD8
UniRef90_E7GJD8: NO_NAME|g__Clostridium.s__Clostridium_symbiosum	-2.12764	#NAME?	-11.0244	6.66738e-05	0.000982277	2.41462	HF	3.00777	NO_NAME|g__Clostridium.s__Clostridium_symbiosum	E7GJD8
UniRef90_E7GR72: Formate--tetrahydrofolate ligase	-2.13704	#NAME?	-11.0124	6.70531e-05	0.000986256	2.40992	HF	3.00601	Formate--tetrahydrofolate ligase	E7GR72
UniRef90_E7GR72: Formate--tetrahydrofolate ligase|g__Clostridium.s__Clostridium_symbiosum	-2.13704	#NAME?	-11.0124	6.70531e-05	0.000986256	2.40992	HF	3.00601	Formate--tetrahydrofolate ligase|g__Clostridium.s__Clostridium_symbiosum	E7GR72
UniRef90_E7GM14: Dihydrodipicolinate synthase/N-acetylneuraminate lyase	-2.15291	#NAME?	-10.9998	6.74519e-05	0.000989573	2.40499	HF	3.00455	Dihydrodipicolinate synthase/N-acetylneuraminate lyase	E7GM14
UniRef90_E7GM14: Dihydrodipicolinate synthase/N-acetylneuraminate lyase|g__Clostridium.s__Clostridium_symbiosum	-2.15291	#NAME?	-10.9998	6.74519e-05	0.000989573	2.40499	HF	3.00455	Dihydrodipicolinate synthase/N-acetylneuraminate lyase|g__Clostridium.s__Clostridium_symbiosum	E7GM14
UniRef90_E7GTH6: NOL1/NOP2/sun family protein	-2.10571	#NAME?	-10.979	6.81173e-05	0.000994892	2.39683	HF	3.00222	NOL1/NOP2/sun family protein	E7GTH6
UniRef90_E7GTH6: NOL1/NOP2/sun family protein|g__Clostridium.s__Clostridium_symbiosum	-2.10571	#NAME?	-10.979	6.81173e-05	0.000994892	2.39683	HF	3.00222	NOL1/NOP2/sun family protein|g__Clostridium.s__Clostridium_symbiosum	E7GTH6
UniRef90_E7GID2: Tagatose-6-phosphate kinase	-2.17507	#NAME?	-10.9632	6.86295e-05	0.00100048	2.3906	HF	2.99979	Tagatose-6-phosphate kinase	E7GID2
UniRef90_E7GID2: Tagatose-6-phosphate kinase|g__Clostridium.s__Clostridium_symbiosum	-2.17507	#NAME?	-10.9632	6.86295e-05	0.00100048	2.3906	HF	2.99979	Tagatose-6-phosphate kinase|g__Clostridium.s__Clostridium_symbiosum	E7GID2
UniRef90_C5ELY3: 4-hydroxy-tetrahydrodipicolinate synthase|g__Clostridium.s__Clostridium_symbiosum	-2.30288	#NAME?	-10.9607	6.87115e-05	0.00100159	2.38961	HF	2.99931	4-hydroxy-tetrahydrodipicolinate synthase|g__Clostridium.s__Clostridium_symbiosum	C5ELY3
UniRef90_E7GGX7: Metallo-beta-lactamase superfamily protein	-2.14194	#NAME?	-10.9552	6.88912e-05	0.00100298	2.38743	HF	2.99871	Metallo-beta-lactamase superfamily protein	E7GGX7
UniRef90_E7GGX7: Metallo-beta-lactamase superfamily protein|g__Clostridium.s__Clostridium_symbiosum	-2.14194	#NAME?	-10.9552	6.88912e-05	0.00100298	2.38743	HF	2.99871	Metallo-beta-lactamase superfamily protein|g__Clostridium.s__Clostridium_symbiosum	E7GGX7
UniRef90_U2C2W7: NlpC/P60 family protein	-2.10265	#NAME?	-10.954	6.89292e-05	0.00100317	2.38697	HF	2.99862	NlpC/P60 family protein	U2C2W7
UniRef90_N1ZX34: NO_NAME	2.32877	#NAME?	9.07815	6.94511e-05	0.0010084	2.38635	LF	2.99637	NO_NAME	N1ZX34
UniRef90_E7GK19: Phosphoenolpyruvate-protein phosphotransferase	-2.14571	#NAME?	-10.9334	6.9606e-05	0.0010098	2.37883	HF	2.99576	Phosphoenolpyruvate-protein phosphotransferase	E7GK19
UniRef90_E7GK19: Phosphoenolpyruvate-protein phosphotransferase|g__Clostridium.s__Clostridium_symbiosum	-2.14571	#NAME?	-10.9334	6.9606e-05	0.0010098	2.37883	HF	2.99576	Phosphoenolpyruvate-protein phosphotransferase|g__Clostridium.s__Clostridium_symbiosum	E7GK19
UniRef90_U2C5F7: Transcription termination/antitermination factor NusG	-2.09121	#NAME?	-10.933	6.96175e-05	0.0010098	2.3787	HF	2.99576	Transcription termination/antitermination factor NusG	U2C5F7
UniRef90_U2C5F7: Transcription termination/antitermination factor NusG|g__Clostridium.s__Clostridium_symbiosum	-2.09121	#NAME?	-10.933	6.96175e-05	0.0010098	2.3787	HF	2.99576	Transcription termination/antitermination factor NusG|g__Clostridium.s__Clostridium_symbiosum	U2C5F7
UniRef90_E7GLE8: NO_NAME	-2.15773	#NAME?	-10.9314	6.96727e-05	0.00101034	2.37803	HF	2.99553	NO_NAME	E7GLE8
UniRef90_E7GLE8: NO_NAME|g__Clostridium.s__Clostridium_symbiosum	-2.15773	#NAME?	-10.9314	6.96727e-05	0.00101034	2.37803	HF	2.99553	NO_NAME|g__Clostridium.s__Clostridium_symbiosum	E7GLE8
UniRef90_E9SU04: Diguanylate cyclase (GGDEF) domain protein	-2.08577	#NAME?	-10.9282	6.97782e-05	0.00101108	2.37677	HF	2.99521	Diguanylate cyclase (GGDEF) domain protein	E9SU04
UniRef90_E9SU04: Diguanylate cyclase (GGDEF) domain protein|g__Clostridium.s__Clostridium_symbiosum	-2.08577	#NAME?	-10.9282	6.97782e-05	0.00101108	2.37677	HF	2.99521	Diguanylate cyclase (GGDEF) domain protein|g__Clostridium.s__Clostridium_symbiosum	E9SU04
UniRef90_U2C2W7: NlpC/P60 family protein|g__Clostridium.s__Clostridium_symbiosum	-2.10035	#NAME?	-10.9267	6.98271e-05	0.00101116	2.37619	HF	2.99518	NlpC/P60 family protein|g__Clostridium.s__Clostridium_symbiosum	U2C2W7
UniRef90_E7GIN8: ATP-dependent nuclease subunit B	-2.12649	#NAME?	-9.06046	7.0267e-05	0.00101444	2.37476	HF	2.99377	ATP-dependent nuclease subunit B	E7GIN8
UniRef90_E7GIN8: ATP-dependent nuclease subunit B|g__Clostridium.s__Clostridium_symbiosum	-2.12649	#NAME?	-9.06046	7.0267e-05	0.00101444	2.37476	HF	2.99377	ATP-dependent nuclease subunit B|g__Clostridium.s__Clostridium_symbiosum	E7GIN8
UniRef90_E7GTA3: Transcriptional regulator	-2.08333	#NAME?	-10.9109	7.0355e-05	0.00101486	2.36991	HF	2.9936	Transcriptional regulator	E7GTA3
UniRef90_E7GTA3: Transcriptional regulator|g__Clostridium.s__Clostridium_symbiosum	-2.08333	#NAME?	-10.9109	7.0355e-05	0.00101486	2.36991	HF	2.9936	Transcriptional regulator|g__Clostridium.s__Clostridium_symbiosum	E7GTA3
UniRef90_E7GIE4: Hydantoinase/oxoprolinase	-2.13406	#NAME?	-10.9091	7.04134e-05	0.00101538	2.36922	HF	2.99337	Hydantoinase/oxoprolinase	E7GIE4
UniRef90_E7GIE4: Hydantoinase/oxoprolinase|g__Clostridium.s__Clostridium_symbiosum	-2.13406	#NAME?	-10.9091	7.04134e-05	0.00101538	2.36922	HF	2.99337	Hydantoinase/oxoprolinase|g__Clostridium.s__Clostridium_symbiosum	E7GIE4
UniRef90_I9B6J0: NO_NAME	-2.03367	#NAME?	-10.6996	7.78636e-05	0.00108592	2.36472	HF	2.9642	NO_NAME	I9B6J0
UniRef90_I9B6J0: NO_NAME|g__Bacteroides.s__Bacteroides_intestinalis	-2.03367	#NAME?	-10.6996	7.78636e-05	0.00108592	2.36472	HF	2.9642	NO_NAME|g__Bacteroides.s__Bacteroides_intestinalis	I9B6J0
UniRef90_E7GTX1: NO_NAME	-2.08625	#NAME?	-10.8914	7.10089e-05	0.0010208	2.36219	HF	2.99106	NO_NAME	E7GTX1
UniRef90_E7GTX1: NO_NAME|g__Clostridium.s__Clostridium_symbiosum	-2.08625	#NAME?	-10.8914	7.10089e-05	0.0010208	2.36219	HF	2.99106	NO_NAME|g__Clostridium.s__Clostridium_symbiosum	E7GTX1
UniRef90_E9ST14: NO_NAME	-2.17719	#NAME?	-10.8906	7.10365e-05	0.00102083	2.36186	HF	2.99105	NO_NAME	E9ST14
UniRef90_E9ST14: NO_NAME|g__Clostridium.s__Clostridium_symbiosum	-2.17719	#NAME?	-10.8906	7.10365e-05	0.00102083	2.36186	HF	2.99105	NO_NAME|g__Clostridium.s__Clostridium_symbiosum	E9ST14
UniRef90_R7ANY9: Glycogen synthase|g__Clostridium.s__Clostridium_symbiosum	-2.10843	#NAME?	-10.8829	7.12977e-05	0.00102362	2.35879	HF	2.98986	Glycogen synthase|g__Clostridium.s__Clostridium_symbiosum	R7ANY9
UniRef90_U2C7W3: RNA pseudouridine synthase	-2.10544	#NAME?	-10.8797	7.14085e-05	0.00102431	2.3575	HF	2.98957	RNA pseudouridine synthase	U2C7W3
UniRef90_U2C7W3: RNA pseudouridine synthase|g__Clostridium.s__Clostridium_symbiosum	-2.10544	#NAME?	-10.8797	7.14085e-05	0.00102431	2.3575	HF	2.98957	RNA pseudouridine synthase|g__Clostridium.s__Clostridium_symbiosum	U2C7W3
UniRef90_U2BXY0: Sortase, SrtB family	-2.11045	#NAME?	-10.871	7.17056e-05	0.00102682	2.35403	HF	2.98851	Sortase, SrtB family	U2BXY0
UniRef90_U2BXY0: Sortase, SrtB family|g__Clostridium.s__Clostridium_symbiosum	-2.11045	#NAME?	-10.871	7.17056e-05	0.00102682	2.35403	HF	2.98851	Sortase, SrtB family|g__Clostridium.s__Clostridium_symbiosum	U2BXY0
UniRef90_U2C5B3: Amino acid carrier protein	-2.06659	#NAME?	-10.8667	7.18516e-05	0.00102818	2.35233	HF	2.98793	Amino acid carrier protein	U2C5B3
UniRef90_U2C5B3: Amino acid carrier protein|g__Clostridium.s__Clostridium_symbiosum	-2.06659	#NAME?	-10.8667	7.18516e-05	0.00102818	2.35233	HF	2.98793	Amino acid carrier protein|g__Clostridium.s__Clostridium_symbiosum	U2C5B3
UniRef90_E7GLF0: MATE efflux family protein	-2.07439	#NAME?	-10.8624	7.20002e-05	0.00102895	2.3506	HF	2.9876	MATE efflux family protein	E7GLF0
UniRef90_E7GLF0: MATE efflux family protein|g__Clostridium.s__Clostridium_symbiosum	-2.07439	#NAME?	-10.8624	7.20002e-05	0.00102895	2.3506	HF	2.9876	MATE efflux family protein|g__Clostridium.s__Clostridium_symbiosum	E7GLF0
UniRef90_R7AL92: 50S ribosomal protein L2|g__Clostridium.s__Clostridium_symbiosum	-2.09435	#NAME?	-10.858	7.21513e-05	0.00102993	2.34884	HF	2.98719	50S ribosomal protein L2|g__Clostridium.s__Clostridium_symbiosum	R7AL92
UniRef90_E7GKV4: NO_NAME	-2.12718	#NAME?	-10.8546	7.22695e-05	0.00103108	2.34747	HF	2.98671	NO_NAME	E7GKV4
UniRef90_E7GKV4: NO_NAME|g__Clostridium.s__Clostridium_symbiosum	-2.12718	#NAME?	-10.8546	7.22695e-05	0.00103108	2.34747	HF	2.98671	NO_NAME|g__Clostridium.s__Clostridium_symbiosum	E7GKV4
UniRef90_E7GGK9: Antifreeze protein type I	-2.0583	#NAME?	-10.8485	7.248e-05	0.00103254	2.34504	HF	2.98609	Antifreeze protein type I	E7GGK9
UniRef90_E7GGK9: Antifreeze protein type I|g__Clostridium.s__Clostridium_symbiosum	-2.0583	#NAME?	-10.8485	7.248e-05	0.00103254	2.34504	HF	2.98609	Antifreeze protein type I|g__Clostridium.s__Clostridium_symbiosum	E7GGK9
UniRef90_E7GM80: Na+ driven multidrug efflux pump	-2.09412	#NAME?	-10.8481	7.24947e-05	0.00103257	2.34487	HF	2.98608	Na+ driven multidrug efflux pump	E7GM80
UniRef90_E7GM80: Na+ driven multidrug efflux pump|g__Clostridium.s__Clostridium_symbiosum	-2.09412	#NAME?	-10.8481	7.24947e-05	0.00103257	2.34487	HF	2.98608	Na+ driven multidrug efflux pump|g__Clostridium.s__Clostridium_symbiosum	E7GM80
UniRef90_U2BTL5: Gamma-glutamyltransferase	-2.15626	#NAME?	-10.8438	7.26431e-05	0.00103414	2.34316	HF	2.98542	Gamma-glutamyltransferase	U2BTL5
UniRef90_U2BTL5: Gamma-glutamyltransferase|g__Clostridium.s__Clostridium_symbiosum	-2.15626	#NAME?	-10.8438	7.26431e-05	0.00103414	2.34316	HF	2.98542	Gamma-glutamyltransferase|g__Clostridium.s__Clostridium_symbiosum	U2BTL5
UniRef90_E7GHB5: Histidine ammonia-lyase	-2.12477	#NAME?	-10.8401	7.27711e-05	0.00103542	2.34168	HF	2.98488	Histidine ammonia-lyase	E7GHB5
UniRef90_E7GHB5: Histidine ammonia-lyase|g__Clostridium.s__Clostridium_symbiosum	-2.12477	#NAME?	-10.8401	7.27711e-05	0.00103542	2.34168	HF	2.98488	Histidine ammonia-lyase|g__Clostridium.s__Clostridium_symbiosum	E7GHB5
UniRef90_C5EUW7: Diguanylate cyclase (GGDEF) domain protein	-2.07655	-0.452803	-8.10915	6.18632e-05	0.000944219	2.34164	HF	3.02493	Diguanylate cyclase (GGDEF) domain protein	C5EUW7
UniRef90_E9SQ51: Precorrin-2 C(20)-methyltransferase	-2.06885	#NAME?	-10.8337	7.29949e-05	0.00103806	2.33911	HF	2.98378	Precorrin-2 C(20)-methyltransferase	E9SQ51
UniRef90_E9SQ51: Precorrin-2 C(20)-methyltransferase|g__Clostridium.s__Clostridium_symbiosum	-2.06885	#NAME?	-10.8337	7.29949e-05	0.00103806	2.33911	HF	2.98378	Precorrin-2 C(20)-methyltransferase|g__Clostridium.s__Clostridium_symbiosum	E9SQ51
UniRef90_R9J6R0: DNA-binding protein HU-beta	2.04963	#NAME?	10.8262	7.32561e-05	0.00104041	2.33612	LF	2.9828	DNA-binding protein HU-beta	R9J6R0
UniRef90_E9SM43: NO_NAME	-2.07045	#NAME?	-10.8219	7.34085e-05	0.00104184	2.33438	HF	2.9822	NO_NAME	E9SM43
UniRef90_E9SM43: NO_NAME|g__Clostridium.s__Clostridium_symbiosum	-2.07045	#NAME?	-10.8219	7.34085e-05	0.00104184	2.33438	HF	2.9822	NO_NAME|g__Clostridium.s__Clostridium_symbiosum	E9SM43
UniRef90_U2DGE6: NO_NAME	-2.12872	#NAME?	-10.8094	7.38487e-05	0.00104681	2.32937	HF	2.98013	NO_NAME	U2DGE6
UniRef90_U2DGE6: NO_NAME|g__Clostridium.s__Clostridium_symbiosum	-2.12872	#NAME?	-10.8094	7.38487e-05	0.00104681	2.32937	HF	2.98013	NO_NAME|g__Clostridium.s__Clostridium_symbiosum	U2DGE6
UniRef90_E7GII1: NO_NAME	-2.15277	#NAME?	-10.794	7.43997e-05	0.00105215	2.32313	HF	2.97792	NO_NAME	E7GII1
UniRef90_E7GII1: NO_NAME|g__Clostridium.s__Clostridium_symbiosum	-2.15277	#NAME?	-10.794	7.43997e-05	0.00105215	2.32313	HF	2.97792	NO_NAME|g__Clostridium.s__Clostridium_symbiosum	E7GII1
UniRef90_U2BCZ2: MATE efflux family protein	-2.10161	#NAME?	-10.7828	7.47991e-05	0.00105651	2.31864	HF	2.97613	MATE efflux family protein	U2BCZ2
UniRef90_U2BCZ2: MATE efflux family protein|g__Clostridium.s__Clostridium_symbiosum	-2.10161	#NAME?	-10.7828	7.47991e-05	0.00105651	2.31864	HF	2.97613	MATE efflux family protein|g__Clostridium.s__Clostridium_symbiosum	U2BCZ2
UniRef90_N9ZBL8: NO_NAME	-2.07657	#NAME?	-10.773	7.51532e-05	0.00106013	2.31467	HF	2.97464	NO_NAME	N9ZBL8
UniRef90_P0C2U2: Di-/tripeptide transporter	2.06949	#NAME?	10.7634	7.55034e-05	0.00106384	2.31076	LF	2.97312	Di-/tripeptide transporter	P0C2U2
UniRef90_P0C2U2: Di-/tripeptide transporter|g__Lactococcus.s__Lactococcus_lactis	2.06949	#NAME?	10.7634	7.55034e-05	0.00106384	2.31076	LF	2.97312	Di-/tripeptide transporter|g__Lactococcus.s__Lactococcus_lactis	P0C2U2
UniRef90_Q9CHL5: ABC transporter ATP-binding and permease protein	2.16851	#NAME?	10.7629	7.55189e-05	0.00106384	2.31059	LF	2.97312	ABC transporter ATP-binding and permease protein	Q9CHL5
UniRef90_Q9CHL5: ABC transporter ATP-binding and permease protein|g__Lactococcus.s__Lactococcus_lactis	2.16851	#NAME?	10.7629	7.55189e-05	0.00106384	2.31059	LF	2.97312	ABC transporter ATP-binding and permease protein|g__Lactococcus.s__Lactococcus_lactis	Q9CHL5
UniRef90_E9SS96: Sua5/YciO/YrdC/YwlC family protein	-2.12801	#NAME?	-10.7586	7.56753e-05	0.0010646	2.30885	HF	2.97281	Sua5/YciO/YrdC/YwlC family protein	E9SS96
UniRef90_E9SS96: Sua5/YciO/YrdC/YwlC family protein|g__Clostridium.s__Clostridium_symbiosum	-2.12801	#NAME?	-10.7586	7.56753e-05	0.0010646	2.30885	HF	2.97281	Sua5/YciO/YrdC/YwlC family protein|g__Clostridium.s__Clostridium_symbiosum	E9SS96
UniRef90_R6SUX1: Benzoyl-CoA reductase/2-hydroxyglutaryl-CoA dehydratase subunit BcrC/BadD/HgdB|g__Clostridium.s__Clostridium_symbiosum	-2.09838	#NAME?	-10.7565	7.57545e-05	0.00106491	2.30797	HF	2.97269	Benzoyl-CoA reductase/2-hydroxyglutaryl-CoA dehydratase subunit BcrC/BadD/HgdB|g__Clostridium.s__Clostridium_symbiosum	R6SUX1
UniRef90_U2CXS1: NO_NAME	-2.19939	#NAME?	-10.7547	7.58187e-05	0.00106563	2.30726	HF	2.97239	NO_NAME	U2CXS1
UniRef90_U2CXS1: NO_NAME|g__Clostridium.s__Clostridium_symbiosum	-2.19939	#NAME?	-10.7547	7.58187e-05	0.00106563	2.30726	HF	2.97239	NO_NAME|g__Clostridium.s__Clostridium_symbiosum	U2CXS1
UniRef90_U2C904: Stage II sporulation protein P	-2.04103	#NAME?	-10.7536	7.58573e-05	0.00106599	2.30683	HF	2.97225	Stage II sporulation protein P	U2C904
UniRef90_U2C904: Stage II sporulation protein P|g__Clostridium.s__Clostridium_symbiosum	-2.04103	#NAME?	-10.7536	7.58573e-05	0.00106599	2.30683	HF	2.97225	Stage II sporulation protein P|g__Clostridium.s__Clostridium_symbiosum	U2C904
UniRef90_E9SJH4: Polysaccharide biosynthesis protein	-2.07745	#NAME?	-10.7492	7.60216e-05	0.00106713	2.30501	HF	2.97178	Polysaccharide biosynthesis protein	E9SJH4
UniRef90_E9SJH4: Polysaccharide biosynthesis protein|g__Clostridium.s__Clostridium_symbiosum	-2.07745	#NAME?	-10.7492	7.60216e-05	0.00106713	2.30501	HF	2.97178	Polysaccharide biosynthesis protein|g__Clostridium.s__Clostridium_symbiosum	E9SJH4
UniRef90_E7GJP5: NO_NAME	-2.12518	#NAME?	-10.7444	7.61964e-05	0.00106881	2.30308	HF	2.9711	NO_NAME	E7GJP5
UniRef90_E7GJP5: NO_NAME|g__Clostridium.s__Clostridium_symbiosum	-2.12518	#NAME?	-10.7444	7.61964e-05	0.00106881	2.30308	HF	2.9711	NO_NAME|g__Clostridium.s__Clostridium_symbiosum	E7GJP5
UniRef90_E7GU43: NO_NAME|g__Clostridium.s__Clostridium_symbiosum	-2.03875	#NAME?	-10.7385	7.64142e-05	0.00107122	2.30068	HF	2.97012	NO_NAME|g__Clostridium.s__Clostridium_symbiosum	E7GU43
UniRef90_E7GI49: NO_NAME	-2.07958	#NAME?	-10.7381	7.64287e-05	0.00107124	2.30052	HF	2.97011	NO_NAME	E7GI49
UniRef90_E7GI49: NO_NAME|g__Clostridium.s__Clostridium_symbiosum	-2.07958	#NAME?	-10.7381	7.64287e-05	0.00107124	2.30052	HF	2.97011	NO_NAME|g__Clostridium.s__Clostridium_symbiosum	E7GI49
UniRef90_E9SSJ7: 4-phosphoerythronate dehydrogenase	-2.04166	#NAME?	-10.7349	7.65464e-05	0.00107243	2.29922	HF	2.96963	4-phosphoerythronate dehydrogenase	E9SSJ7
UniRef90_E7GMR4: Monosaccharide ABC transporter ATP-binding protein	-2.07066	#NAME?	-10.7266	7.68559e-05	0.00107518	2.29582	HF	2.96852	Monosaccharide ABC transporter ATP-binding protein	E7GMR4
UniRef90_E7GMR4: Monosaccharide ABC transporter ATP-binding protein|g__Clostridium.s__Clostridium_symbiosum	-2.07066	#NAME?	-10.7266	7.68559e-05	0.00107518	2.29582	HF	2.96852	Monosaccharide ABC transporter ATP-binding protein|g__Clostridium.s__Clostridium_symbiosum	E7GMR4
UniRef90_C5EFJ4: Oxidoreductase, short chain dehydrogenase/reductase family protein	-2.18957	#NAME?	-10.7206	7.7078e-05	0.00107737	2.29339	HF	2.96764	Oxidoreductase, short chain dehydrogenase/reductase family protein	C5EFJ4
UniRef90_E9SLN4: Arginine--tRNA ligase	-2.03075	#NAME?	-10.712	7.73983e-05	0.00108101	2.2899	HF	2.96617	Arginine--tRNA ligase	E9SLN4
UniRef90_E9SLN4: Arginine--tRNA ligase|g__Clostridium.s__Clostridium_symbiosum	-2.03075	#NAME?	-10.712	7.73983e-05	0.00108101	2.2899	HF	2.96617	Arginine--tRNA ligase|g__Clostridium.s__Clostridium_symbiosum	E9SLN4
UniRef90_R7PJK1: ATP-dependent Clp protease proteolytic subunit	2.19627	#NAME?	10.7071	7.75827e-05	0.00108331	2.28789	LF	2.96525	ATP-dependent Clp protease proteolytic subunit	R7PJK1
UniRef90_E7GPT8: NO_NAME	-2.09688	#NAME?	-10.7031	7.77321e-05	0.00108468	2.28627	HF	2.9647	NO_NAME	E7GPT8
UniRef90_E7GPT8: NO_NAME|g__Clostridium.s__Clostridium_symbiosum	-2.09688	#NAME?	-10.7031	7.77321e-05	0.00108468	2.28627	HF	2.9647	NO_NAME|g__Clostridium.s__Clostridium_symbiosum	E7GPT8
UniRef90_E7GQY5: NO_NAME	-2.04696	#NAME?	-10.6918	7.81589e-05	0.00108866	2.28166	HF	2.96311	NO_NAME	E7GQY5
UniRef90_E7GQY5: NO_NAME|g__Clostridium.s__Clostridium_symbiosum	-2.04696	#NAME?	-10.6918	7.81589e-05	0.00108866	2.28166	HF	2.96311	NO_NAME|g__Clostridium.s__Clostridium_symbiosum	E7GQY5
UniRef90_E7GGH7: DNA topoisomerase	-2.03495	#NAME?	-10.6918	7.81605e-05	0.00108866	2.28164	HF	2.96311	DNA topoisomerase	E7GGH7
UniRef90_E7GGH7: DNA topoisomerase|g__Clostridium.s__Clostridium_symbiosum	-2.03495	#NAME?	-10.6918	7.81605e-05	0.00108866	2.28164	HF	2.96311	DNA topoisomerase|g__Clostridium.s__Clostridium_symbiosum	E7GGH7
UniRef90_E9SSJ0: Hydrolase, carbon-nitrogen family	-2.13443	#NAME?	-10.6912	7.81834e-05	0.00108879	2.28139	HF	2.96305	Hydrolase, carbon-nitrogen family	E9SSJ0
UniRef90_E9SSJ0: Hydrolase, carbon-nitrogen family|g__Clostridium.s__Clostridium_symbiosum	-2.13443	#NAME?	-10.6912	7.81834e-05	0.00108879	2.28139	HF	2.96305	Hydrolase, carbon-nitrogen family|g__Clostridium.s__Clostridium_symbiosum	E9SSJ0
UniRef90_E7GM04: Membrane protein	-2.1896	#NAME?	-10.6823	7.85192e-05	0.00109197	2.27777	HF	2.96179	Membrane protein	E7GM04
UniRef90_E7GM04: Membrane protein|g__Clostridium.s__Clostridium_symbiosum	-2.1896	#NAME?	-10.6823	7.85192e-05	0.00109197	2.27777	HF	2.96179	Membrane protein|g__Clostridium.s__Clostridium_symbiosum	E7GM04
UniRef90_E9SQ82: ABC transporter, ATP-binding protein	-2.01937	#NAME?	-10.6744	7.88228e-05	0.00109479	2.27452	HF	2.96067	ABC transporter, ATP-binding protein	E9SQ82
UniRef90_E9SK33: DNA adenine methylase	-2.05601	#NAME?	-10.6708	7.89607e-05	0.00109596	2.27304	HF	2.96021	DNA adenine methylase	E9SK33
UniRef90_E7GR31: NO_NAME	-2.08319	#NAME?	-10.6687	7.90398e-05	0.00109631	2.2722	HF	2.96007	NO_NAME	E7GR31
UniRef90_E7GR31: NO_NAME|g__Clostridium.s__Clostridium_symbiosum	-2.08319	#NAME?	-10.6687	7.90398e-05	0.00109631	2.2722	HF	2.96007	NO_NAME|g__Clostridium.s__Clostridium_symbiosum	E7GR31
UniRef90_U2BIU3: Bifunctional protein FolD	-2.21248	#NAME?	-10.6575	7.9473e-05	0.00110025	2.26758	HF	2.95851	Bifunctional protein FolD	U2BIU3
UniRef90_U2BIU3: Bifunctional protein FolD|g__Clostridium.s__Clostridium_symbiosum	-2.21248	#NAME?	-10.6575	7.9473e-05	0.00110025	2.26758	HF	2.95851	Bifunctional protein FolD|g__Clostridium.s__Clostridium_symbiosum	U2BIU3
UniRef90_C5ELY3: 4-hydroxy-tetrahydrodipicolinate synthase	-2.03315	0.0831063	-8.02216	6.65114e-05	0.000980684	2.2669	HF	3.00847	4-hydroxy-tetrahydrodipicolinate synthase	C5ELY3
UniRef90_A2RIE9: Cellobiose-specific PTS system IIC component	2.0428	#NAME?	10.6547	7.95804e-05	0.00110099	2.26644	LF	2.95822	Cellobiose-specific PTS system IIC component	A2RIE9
UniRef90_A2RIE9: Cellobiose-specific PTS system IIC component|g__Lactococcus.s__Lactococcus_lactis	2.0428	#NAME?	10.6547	7.95804e-05	0.00110099	2.26644	LF	2.95822	Cellobiose-specific PTS system IIC component|g__Lactococcus.s__Lactococcus_lactis	A2RIE9
UniRef90_R7A5J7: Amino acid/amide ABC transporter membrane protein 1 HAAT family (TC 3.A.1.4.-)|g__Clostridium.s__Clostridium_symbiosum	-2.11715	#NAME?	-10.653	7.96481e-05	0.00110173	2.26572	HF	2.95793	Amino acid/amide ABC transporter membrane protein 1 HAAT family (TC 3.A.1.4.-)|g__Clostridium.s__Clostridium_symbiosum	R7A5J7
UniRef90_E7GSL6: tRNA (guanine-N(7)-)-methyltransferase	-2.06516	#NAME?	-10.6513	7.97106e-05	0.00110218	2.26506	HF	2.95775	tRNA (guanine-N(7)-)-methyltransferase	E7GSL6
UniRef90_E7GSL6: tRNA (guanine-N(7)-)-methyltransferase|g__Clostridium.s__Clostridium_symbiosum	-2.06516	#NAME?	-10.6513	7.97106e-05	0.00110218	2.26506	HF	2.95775	tRNA (guanine-N(7)-)-methyltransferase|g__Clostridium.s__Clostridium_symbiosum	E7GSL6
UniRef90_E9SJS6: NO_NAME	-2.04474	#NAME?	-10.6506	7.97401e-05	0.00110226	2.26474	HF	2.95772	NO_NAME	E9SJS6
UniRef90_E9SJS6: NO_NAME|g__Clostridium.s__Clostridium_symbiosum	-2.04474	#NAME?	-10.6506	7.97401e-05	0.00110226	2.26474	HF	2.95772	NO_NAME|g__Clostridium.s__Clostridium_symbiosum	E9SJS6
UniRef90_E9SIP1: Succinylglutamate desuccinylase/aspartoacylase family protein|g__Clostridium.s__Clostridium_symbiosum	-2.03934	#NAME?	-10.6419	8.00788e-05	0.00110562	2.26116	HF	2.95639	Succinylglutamate desuccinylase/aspartoacylase family protein|g__Clostridium.s__Clostridium_symbiosum	E9SIP1
UniRef90_U2DD43: NO_NAME	-2.03598	#NAME?	-10.6391	8.01854e-05	0.00110667	2.26003	HF	2.95598	NO_NAME	U2DD43
UniRef90_E9SQW0: NMT1/THI5-like protein|g__Clostridium.s__Clostridium_symbiosum	-2.09157	#NAME?	-10.6362	8.03005e-05	0.00110762	2.25882	HF	2.95561	NMT1/THI5-like protein|g__Clostridium.s__Clostridium_symbiosum	E9SQW0
UniRef90_E7GPV7: NO_NAME	-2.16024	#NAME?	-10.6359	8.03117e-05	0.00110762	2.2587	HF	2.95561	NO_NAME	E7GPV7
UniRef90_E7GPV7: NO_NAME|g__Clostridium.s__Clostridium_symbiosum	-2.16024	#NAME?	-10.6359	8.03117e-05	0.00110762	2.2587	HF	2.95561	NO_NAME|g__Clostridium.s__Clostridium_symbiosum	E7GPV7
UniRef90_E7GP59: NO_NAME	-2.13994	#NAME?	-10.6301	8.05408e-05	0.00111002	2.25629	HF	2.95467	NO_NAME	E7GP59
UniRef90_E7GP59: NO_NAME|g__Clostridium.s__Clostridium_symbiosum	-2.13994	#NAME?	-10.6301	8.05408e-05	0.00111002	2.25629	HF	2.95467	NO_NAME|g__Clostridium.s__Clostridium_symbiosum	E7GP59
UniRef90_C6SEI2: 50S ribosomal protein L11	2.03632	#NAME?	10.6279	8.06241e-05	0.00111065	2.25542	LF	2.95442	50S ribosomal protein L11	C6SEI2
UniRef90_U2D663: Transporter, branched chain amino acid:cation symporter family protein	-2.07362	#NAME?	-10.6279	8.06272e-05	0.00111065	2.25539	HF	2.95442	Transporter, branched chain amino acid:cation symporter family protein	U2D663
UniRef90_U2D663: Transporter, branched chain amino acid:cation symporter family protein|g__Clostridium.s__Clostridium_symbiosum	-2.07362	#NAME?	-10.6279	8.06272e-05	0.00111065	2.25539	HF	2.95442	Transporter, branched chain amino acid:cation symporter family protein|g__Clostridium.s__Clostridium_symbiosum	U2D663
UniRef90_E7GKX1: NO_NAME	-2.02106	#NAME?	-10.6233	8.08052e-05	0.0011122	2.25352	HF	2.95382	NO_NAME	E7GKX1
UniRef90_E7GKX1: NO_NAME|g__Clostridium.s__Clostridium_symbiosum	-2.02106	#NAME?	-10.6233	8.08052e-05	0.0011122	2.25352	HF	2.95382	NO_NAME|g__Clostridium.s__Clostridium_symbiosum	E7GKX1
UniRef90_B0P897: NO_NAME	-2.03671	#NAME?	-10.6162	8.10878e-05	0.00111473	2.25056	HF	2.95283	NO_NAME	B0P897
UniRef90_E7GNS6: NO_NAME	-2.06797	#NAME?	-10.6106	8.13073e-05	0.00111702	2.24827	HF	2.95194	NO_NAME	E7GNS6
UniRef90_E7GNS6: NO_NAME|g__Clostridium.s__Clostridium_symbiosum	-2.06797	#NAME?	-10.6106	8.13073e-05	0.00111702	2.24827	HF	2.95194	NO_NAME|g__Clostridium.s__Clostridium_symbiosum	E7GNS6
UniRef90_E7GS59: Transporter	-2.008	#NAME?	-10.6042	8.1564e-05	0.00111949	2.2456	HF	2.95098	Transporter	E7GS59
UniRef90_E7GS59: Transporter|g__Clostridium.s__Clostridium_symbiosum	-2.008	#NAME?	-10.6042	8.1564e-05	0.00111949	2.2456	HF	2.95098	Transporter|g__Clostridium.s__Clostridium_symbiosum	E7GS59
UniRef90_E9SUU9: DNA ligase	-2.08409	#NAME?	-10.6038	8.15779e-05	0.00111949	2.24546	HF	2.95098	DNA ligase	E9SUU9
UniRef90_E9SUU9: DNA ligase|g__Clostridium.s__Clostridium_symbiosum	-2.08409	#NAME?	-10.6038	8.15779e-05	0.00111949	2.24546	HF	2.95098	DNA ligase|g__Clostridium.s__Clostridium_symbiosum	E9SUU9
UniRef90_E7GNV2: NO_NAME	-2.1348	#NAME?	-10.6011	8.16876e-05	0.00112032	2.24432	HF	2.95066	NO_NAME	E7GNV2
UniRef90_E7GNV2: NO_NAME|g__Clostridium.s__Clostridium_symbiosum	-2.1348	#NAME?	-10.6011	8.16876e-05	0.00112032	2.24432	HF	2.95066	NO_NAME|g__Clostridium.s__Clostridium_symbiosum	E7GNV2
UniRef90_E7GI66: NO_NAME	-2.0877	#NAME?	-10.599	8.17711e-05	0.001121	2.24346	HF	2.9504	NO_NAME	E7GI66
UniRef90_E7GI66: NO_NAME|g__Clostridium.s__Clostridium_symbiosum	-2.0877	#NAME?	-10.599	8.17711e-05	0.001121	2.24346	HF	2.9504	NO_NAME|g__Clostridium.s__Clostridium_symbiosum	E7GI66
UniRef90_E9SS82: ATPase/histidine kinase/DNA gyrase B/HSP90 domain protein	-2.02842	#NAME?	-10.595	8.19316e-05	0.00112256	2.24179	HF	2.94979	ATPase/histidine kinase/DNA gyrase B/HSP90 domain protein	E9SS82
UniRef90_E9SS82: ATPase/histidine kinase/DNA gyrase B/HSP90 domain protein|g__Clostridium.s__Clostridium_symbiosum	-2.02842	#NAME?	-10.595	8.19316e-05	0.00112256	2.24179	HF	2.94979	ATPase/histidine kinase/DNA gyrase B/HSP90 domain protein|g__Clostridium.s__Clostridium_symbiosum	E9SS82
UniRef90_U2BS82: NO_NAME	-2.07625	#NAME?	-10.5949	8.19339e-05	0.00112256	2.24177	HF	2.94979	NO_NAME	U2BS82
UniRef90_U2BS82: NO_NAME|g__Clostridium.s__Clostridium_symbiosum	-2.07625	#NAME?	-10.5949	8.19339e-05	0.00112256	2.24177	HF	2.94979	NO_NAME|g__Clostridium.s__Clostridium_symbiosum	U2BS82
UniRef90_E7GSN7: Histidine ammonia-lyase	-2.06791	#NAME?	-10.5924	8.20336e-05	0.00112345	2.24074	HF	2.94944	Histidine ammonia-lyase	E7GSN7
UniRef90_E7GSN7: Histidine ammonia-lyase|g__Clostridium.s__Clostridium_symbiosum	-2.06791	#NAME?	-10.5924	8.20336e-05	0.00112345	2.24074	HF	2.94944	Histidine ammonia-lyase|g__Clostridium.s__Clostridium_symbiosum	E7GSN7
UniRef90_E9SK21: Ferrous iron transport protein B	-2.05757	#NAME?	-10.5912	8.20842e-05	0.00112393	2.24022	HF	2.94926	Ferrous iron transport protein B	E9SK21
UniRef90_E9SK21: Ferrous iron transport protein B|g__Clostridium.s__Clostridium_symbiosum	-2.05757	#NAME?	-10.5912	8.20842e-05	0.00112393	2.24022	HF	2.94926	Ferrous iron transport protein B|g__Clostridium.s__Clostridium_symbiosum	E9SK21
UniRef90_E7GP82: 3-isopropylmalate dehydrogenase|g__Clostridium.s__Clostridium_symbiosum	-2.01587	#NAME?	-10.591	8.20891e-05	0.00112393	2.24017	HF	2.94926	3-isopropylmalate dehydrogenase|g__Clostridium.s__Clostridium_symbiosum	E7GP82
UniRef90_E9SS31: CAAX amino terminal protease family protein	-2.11822	#NAME?	-10.5895	8.21498e-05	0.00112419	2.23954	HF	2.94916	CAAX amino terminal protease family protein	E9SS31
UniRef90_E9SS31: CAAX amino terminal protease family protein|g__Clostridium.s__Clostridium_symbiosum	-2.11822	#NAME?	-10.5895	8.21498e-05	0.00112419	2.23954	HF	2.94916	CAAX amino terminal protease family protein|g__Clostridium.s__Clostridium_symbiosum	E9SS31
UniRef90_R5LSV3: Dihydroxy-acid dehydratase|g__Clostridium.s__Clostridium_symbiosum	-2.1429	#NAME?	-10.5823	8.24413e-05	0.00112695	2.23654	HF	2.9481	Dihydroxy-acid dehydratase|g__Clostridium.s__Clostridium_symbiosum	R5LSV3
UniRef90_E7GQU8: Hemolysin III	-2.0335	#NAME?	-10.5818	8.24604e-05	0.00112702	2.23634	HF	2.94807	Hemolysin III	E7GQU8
UniRef90_E7GQU8: Hemolysin III|g__Clostridium.s__Clostridium_symbiosum	-2.0335	#NAME?	-10.5818	8.24604e-05	0.00112702	2.23634	HF	2.94807	Hemolysin III|g__Clostridium.s__Clostridium_symbiosum	E7GQU8
UniRef90_U2BV17: Nicotinate phosphoribosyltransferase|g__Clostridium.s__Clostridium_symbiosum	-2.02441	#NAME?	-10.5805	8.25123e-05	0.00112745	2.23581	HF	2.9479	Nicotinate phosphoribosyltransferase|g__Clostridium.s__Clostridium_symbiosum	U2BV17
UniRef90_E9SRV4: ABC transporter, ATP-binding protein	-2.01412	#NAME?	-10.574	8.27754e-05	0.0011299	2.2331	HF	2.94696	ABC transporter, ATP-binding protein	E9SRV4
UniRef90_E9SRV4: ABC transporter, ATP-binding protein|g__Clostridium.s__Clostridium_symbiosum	-2.01412	#NAME?	-10.574	8.27754e-05	0.0011299	2.2331	HF	2.94696	ABC transporter, ATP-binding protein|g__Clostridium.s__Clostridium_symbiosum	E9SRV4
UniRef90_R7ACV5: UPF0210 protein BN653_02034|g__Clostridium.s__Clostridium_symbiosum	-2.05823	#NAME?	-10.5734	8.28017e-05	0.00113017	2.23284	HF	2.94686	UPF0210 protein BN653_02034|g__Clostridium.s__Clostridium_symbiosum	R7ACV5
UniRef90_E9SQW0: NMT1/THI5-like protein	-2.10589	#NAME?	-10.5702	8.29329e-05	0.00113071	2.23149	HF	2.94665	NMT1/THI5-like protein	E9SQW0
UniRef90_E7GP99: NO_NAME|g__Clostridium.s__Clostridium_symbiosum	-2.01918	#NAME?	-10.5678	8.30303e-05	0.00113139	2.2305	HF	2.94639	NO_NAME|g__Clostridium.s__Clostridium_symbiosum	E7GP99
UniRef90_E9SL99: Aluminum resistance protein|g__Clostridium.s__Clostridium_symbiosum	-2.06761	#NAME?	-10.5654	8.31246e-05	0.00113209	2.22953	HF	2.94612	Aluminum resistance protein|g__Clostridium.s__Clostridium_symbiosum	E9SL99
UniRef90_R5S1L8: 50S ribosomal protein L27	2.08081	#NAME?	10.56	8.33449e-05	0.00113377	2.22729	LF	2.94547	50S ribosomal protein L27	R5S1L8
UniRef90_E9SSV4: Type II/IV secretion system protein	-2.08624	#NAME?	-10.5578	8.34345e-05	0.00113442	2.22637	HF	2.94523	Type II/IV secretion system protein	E9SSV4
UniRef90_E9SSV4: Type II/IV secretion system protein|g__Clostridium.s__Clostridium_symbiosum	-2.08624	#NAME?	-10.5578	8.34345e-05	0.00113442	2.22637	HF	2.94523	Type II/IV secretion system protein|g__Clostridium.s__Clostridium_symbiosum	E9SSV4
UniRef90_E9SSU6: FHA domain protein	-2.03272	#NAME?	-10.5508	8.3724e-05	0.0011373	2.22343	HF	2.94413	FHA domain protein	E9SSU6
UniRef90_E9SSU6: FHA domain protein|g__Clostridium.s__Clostridium_symbiosum	-2.03272	#NAME?	-10.5508	8.3724e-05	0.0011373	2.22343	HF	2.94413	FHA domain protein|g__Clostridium.s__Clostridium_symbiosum	E9SSU6
UniRef90_E7GTK6: 30S ribosomal protein S2|g__Clostridium.s__Clostridium_symbiosum	-2.04684	#NAME?	-10.5506	8.373e-05	0.0011373	2.22337	HF	2.94413	30S ribosomal protein S2|g__Clostridium.s__Clostridium_symbiosum	E7GTK6
UniRef90_R7A3Q5: Adenylosuccinate lyase|g__Clostridium.s__Clostridium_symbiosum	-2.03875	#NAME?	-10.5447	8.39727e-05	0.00113936	2.22091	HF	2.94334	Adenylosuccinate lyase|g__Clostridium.s__Clostridium_symbiosum	R7A3Q5
UniRef90_E9SSJ7: 4-phosphoerythronate dehydrogenase|g__Clostridium.s__Clostridium_symbiosum	-2.00507	#NAME?	-10.5315	8.45214e-05	0.00114451	2.21538	HF	2.94138	4-phosphoerythronate dehydrogenase|g__Clostridium.s__Clostridium_symbiosum	E9SSJ7
UniRef90_E9SIS0: NO_NAME	-2.00017	#NAME?	-10.5281	8.46605e-05	0.00114545	2.21398	HF	2.94102	NO_NAME	E9SIS0
UniRef90_E9SIS0: NO_NAME|g__Clostridium.s__Clostridium_symbiosum	-2.00017	#NAME?	-10.5281	8.46605e-05	0.00114545	2.21398	HF	2.94102	NO_NAME|g__Clostridium.s__Clostridium_symbiosum	E9SIS0
UniRef90_E7GHQ2: NO_NAME	-2.16627	#NAME?	-10.5273	8.46949e-05	0.00114562	2.21363	HF	2.94096	NO_NAME	E7GHQ2
UniRef90_E7GHQ2: NO_NAME|g__Clostridium.s__Clostridium_symbiosum	-2.16627	#NAME?	-10.5273	8.46949e-05	0.00114562	2.21363	HF	2.94096	NO_NAME|g__Clostridium.s__Clostridium_symbiosum	E7GHQ2
UniRef90_P23531: PTS system lactose-specific EIICB component	2.56156	#NAME?	10.5178	8.50914e-05	0.00114913	2.20966	LF	2.93963	PTS system lactose-specific EIICB component	P23531
UniRef90_P23531: PTS system lactose-specific EIICB component|g__Lactococcus.s__Lactococcus_lactis	2.56156	#NAME?	10.5178	8.50914e-05	0.00114913	2.20966	LF	2.93963	PTS system lactose-specific EIICB component|g__Lactococcus.s__Lactococcus_lactis	P23531
UniRef90_C5EQG5: Sugar-binding domain protein	-2.16178	#NAME?	-10.5075	8.55256e-05	0.00115371	2.20533	HF	2.9379	Sugar-binding domain protein	C5EQG5
UniRef90_C5EQG5: Sugar-binding domain protein|g__Clostridiales_noname.s__Clostridiales_bacterium_1_7_47FAA	-2.16178	#NAME?	-10.5075	8.55256e-05	0.00115371	2.20533	HF	2.9379	Sugar-binding domain protein|g__Clostridiales_noname.s__Clostridiales_bacterium_1_7_47FAA	C5EQG5
UniRef90_E7GGQ5: NO_NAME	-2.00952	#NAME?	-10.5073	8.55347e-05	0.00115371	2.20524	HF	2.9379	NO_NAME	E7GGQ5
UniRef90_E7GGQ5: NO_NAME|g__Clostridium.s__Clostridium_symbiosum	-2.00952	#NAME?	-10.5073	8.55347e-05	0.00115371	2.20524	HF	2.9379	NO_NAME|g__Clostridium.s__Clostridium_symbiosum	E7GGQ5
UniRef90_Q9CHE6: NADH oxidase	2.13942	#NAME?	10.4998	8.58488e-05	0.0011568	2.20212	LF	2.93674	NADH oxidase	Q9CHE6
UniRef90_Q9CHE6: NADH oxidase|g__Lactococcus.s__Lactococcus_lactis	2.13942	#NAME?	10.4998	8.58488e-05	0.0011568	2.20212	LF	2.93674	NADH oxidase|g__Lactococcus.s__Lactococcus_lactis	Q9CHE6
UniRef90_B0P889: DNA ligase	-2.00897	#NAME?	-10.4956	8.60294e-05	0.00115836	2.20033	HF	2.93616	DNA ligase	B0P889
UniRef90_B0P889: DNA ligase|g__Clostridium.s__Clostridium_symbiosum	-2.00897	#NAME?	-10.4956	8.60294e-05	0.00115836	2.20033	HF	2.93616	DNA ligase|g__Clostridium.s__Clostridium_symbiosum	B0P889
UniRef90_Q9CGY7: Myosin-crossreactive antigen	2.06679	#NAME?	10.4954	8.60357e-05	0.00115836	2.20026	LF	2.93616	Myosin-crossreactive antigen	Q9CGY7
UniRef90_Q9CGY7: Myosin-crossreactive antigen|g__Lactococcus.s__Lactococcus_lactis	2.06679	#NAME?	10.4954	8.60357e-05	0.00115836	2.20026	LF	2.93616	Myosin-crossreactive antigen|g__Lactococcus.s__Lactococcus_lactis	Q9CGY7
UniRef90_R5MPM2: GMP synthase [glutamine-hydrolyzing]	-2.00294	#NAME?	-10.4827	8.65782e-05	0.00116345	2.19491	HF	2.93425	GMP synthase [glutamine-hydrolyzing]	R5MPM2
UniRef90_R7AFG3: NO_NAME|g__Clostridium.s__Clostridium_symbiosum	-2.01728	#NAME?	-10.4747	8.69194e-05	0.0011663	2.19155	HF	2.93319	NO_NAME|g__Clostridium.s__Clostridium_symbiosum	R7AFG3
UniRef90_E9SNZ5: Phosphomethylpyrimidine kinase	-2.1236	#NAME?	-10.4715	8.70582e-05	0.00116768	2.19019	HF	2.93268	Phosphomethylpyrimidine kinase	E9SNZ5
UniRef90_E9SNZ5: Phosphomethylpyrimidine kinase|g__Clostridium.s__Clostridium_symbiosum	-2.1236	#NAME?	-10.4715	8.70582e-05	0.00116768	2.19019	HF	2.93268	Phosphomethylpyrimidine kinase|g__Clostridium.s__Clostridium_symbiosum	E9SNZ5
UniRef90_E7GHC2: NO_NAME	-2.00455	#NAME?	-10.4704	8.71033e-05	0.0011679	2.18975	HF	2.9326	NO_NAME	E7GHC2
UniRef90_E7GHC2: NO_NAME|g__Clostridium.s__Clostridium_symbiosum	-2.00455	#NAME?	-10.4704	8.71033e-05	0.0011679	2.18975	HF	2.9326	NO_NAME|g__Clostridium.s__Clostridium_symbiosum	E7GHC2
UniRef90_E7GQJ7: NO_NAME	-2.13575	#NAME?	-10.4696	8.7139e-05	0.00116821	2.1894	HF	2.93248	NO_NAME	E7GQJ7
UniRef90_Q9CIT4: Probable N-acetylmuramidase	2.04653	#NAME?	10.4623	8.74554e-05	0.00117107	2.18631	LF	2.93142	Probable N-acetylmuramidase	Q9CIT4
UniRef90_Q9CIT4: Probable N-acetylmuramidase|g__Lactococcus.s__Lactococcus_lactis	2.04653	#NAME?	10.4623	8.74554e-05	0.00117107	2.18631	LF	2.93142	Probable N-acetylmuramidase|g__Lactococcus.s__Lactococcus_lactis	Q9CIT4
UniRef90_U2DD43: NO_NAME|g__Clostridium.s__Clostridium_symbiosum	-2.01529	#NAME?	-10.4613	8.74958e-05	0.00117152	2.18592	HF	2.93125	NO_NAME|g__Clostridium.s__Clostridium_symbiosum	U2DD43
UniRef90_E9SIP1: Succinylglutamate desuccinylase/aspartoacylase family protein	-2.06279	#NAME?	-10.4607	8.75255e-05	0.00117182	2.18563	HF	2.93114	Succinylglutamate desuccinylase/aspartoacylase family protein	E9SIP1
UniRef90_E7GKI9: NO_NAME	-2.05518	#NAME?	-10.4588	8.7606e-05	0.0011727	2.18484	HF	2.93081	NO_NAME	E7GKI9
UniRef90_E7GKI9: NO_NAME|g__Clostridium.s__Clostridium_symbiosum	-2.05518	#NAME?	-10.4588	8.7606e-05	0.0011727	2.18484	HF	2.93081	NO_NAME|g__Clostridium.s__Clostridium_symbiosum	E7GKI9
UniRef90_E9SNG5: NAD dependent epimerase/dehydratase family protein	-2.00098	#NAME?	-10.4579	8.76436e-05	0.00117282	2.18448	HF	2.93077	NAD dependent epimerase/dehydratase family protein	E9SNG5
UniRef90_E9SNG5: NAD dependent epimerase/dehydratase family protein|g__Clostridium.s__Clostridium_symbiosum	-2.00098	#NAME?	-10.4579	8.76436e-05	0.00117282	2.18448	HF	2.93077	NAD dependent epimerase/dehydratase family protein|g__Clostridium.s__Clostridium_symbiosum	E9SNG5
UniRef90_E7GTB9: NO_NAME	-2.04405	#NAME?	-10.456	8.7729e-05	0.00117348	2.18365	HF	2.93052	NO_NAME	E7GTB9
UniRef90_E7GTB9: NO_NAME|g__Clostridium.s__Clostridium_symbiosum	-2.04405	#NAME?	-10.456	8.7729e-05	0.00117348	2.18365	HF	2.93052	NO_NAME|g__Clostridium.s__Clostridium_symbiosum	E7GTB9
UniRef90_U2B6Q6: Phosphoribosylformylglycinamidine cyclo-ligase|g__Clostridium.s__Clostridium_symbiosum	-2.23166	#NAME?	-10.4469	8.81211e-05	0.00117772	2.17984	HF	2.92896	Phosphoribosylformylglycinamidine cyclo-ligase|g__Clostridium.s__Clostridium_symbiosum	U2B6Q6
UniRef90_E9SR99: NO_NAME	-2.03941	#NAME?	-10.4426	8.83127e-05	0.00117925	2.17799	HF	2.92839	NO_NAME	E9SR99
UniRef90_E9SR99: NO_NAME|g__Clostridium.s__Clostridium_symbiosum	-2.03941	#NAME?	-10.4426	8.83127e-05	0.00117925	2.17799	HF	2.92839	NO_NAME|g__Clostridium.s__Clostridium_symbiosum	E9SR99
UniRef90_E9SJY9: NO_NAME	-2.04275	#NAME?	-10.4371	8.85501e-05	0.00118135	2.17569	HF	2.92762	NO_NAME	E9SJY9
UniRef90_E9SJY9: NO_NAME|g__Clostridium.s__Clostridium_symbiosum	-2.04275	#NAME?	-10.4371	8.85501e-05	0.00118135	2.17569	HF	2.92762	NO_NAME|g__Clostridium.s__Clostridium_symbiosum	E9SJY9
UniRef90_R7AZI9: Galactose/methyl galactoside import ATP-binding protein MglA	-2.04251	#NAME?	-10.4361	8.85963e-05	0.00118153	2.17525	HF	2.92755	Galactose/methyl galactoside import ATP-binding protein MglA	R7AZI9
UniRef90_R7AZI9: Galactose/methyl galactoside import ATP-binding protein MglA|g__Clostridium.s__Clostridium_symbiosum	-2.04251	#NAME?	-10.4361	8.85963e-05	0.00118153	2.17525	HF	2.92755	Galactose/methyl galactoside import ATP-binding protein MglA|g__Clostridium.s__Clostridium_symbiosum	R7AZI9
UniRef90_E9SUW1: UPF0597 protein HMPREF9475_04108	-2.02714	#NAME?	-10.4335	8.8712e-05	0.00118215	2.17413	HF	2.92733	UPF0597 protein HMPREF9475_04108	E9SUW1
UniRef90_E9SUW1: UPF0597 protein HMPREF9475_04108|g__Clostridium.s__Clostridium_symbiosum	-2.02714	#NAME?	-10.4335	8.8712e-05	0.00118215	2.17413	HF	2.92733	UPF0597 protein HMPREF9475_04108|g__Clostridium.s__Clostridium_symbiosum	E9SUW1
UniRef90_F2HJS9: mRNA degradation ribonuclease, metallo-beta-lactamase superfamily	2.12694	#NAME?	10.428	8.89516e-05	0.00118462	2.17183	LF	2.92642	mRNA degradation ribonuclease, metallo-beta-lactamase superfamily	F2HJS9
UniRef90_F2HJS9: mRNA degradation ribonuclease, metallo-beta-lactamase superfamily|g__Lactococcus.s__Lactococcus_lactis	2.12694	#NAME?	10.428	8.89516e-05	0.00118462	2.17183	LF	2.92642	mRNA degradation ribonuclease, metallo-beta-lactamase superfamily|g__Lactococcus.s__Lactococcus_lactis	F2HJS9
UniRef90_E7GU55: NO_NAME	-2.1369	#NAME?	-10.4273	8.8982e-05	0.00118462	2.17154	HF	2.92642	NO_NAME	E7GU55
UniRef90_E7GU55: NO_NAME|g__Clostridium.s__Clostridium_symbiosum	-2.1369	#NAME?	-10.4273	8.8982e-05	0.00118462	2.17154	HF	2.92642	NO_NAME|g__Clostridium.s__Clostridium_symbiosum	E7GU55
UniRef90_K7VR92: Mobilization protein MobC	2.02206	#NAME?	10.4244	8.91109e-05	0.00118572	2.1703	LF	2.92602	Mobilization protein MobC	K7VR92
UniRef90_K7VR92: Mobilization protein MobC|g__Lactococcus.s__Lactococcus_lactis	2.02206	#NAME?	10.4244	8.91109e-05	0.00118572	2.1703	LF	2.92602	Mobilization protein MobC|g__Lactococcus.s__Lactococcus_lactis	K7VR92
UniRef90_E7GPL9: NO_NAME	-2.0997	#NAME?	-10.4199	8.93113e-05	0.00118762	2.16838	HF	2.92532	NO_NAME	E7GPL9
UniRef90_E7GPL9: NO_NAME|g__Clostridium.s__Clostridium_symbiosum	-2.0997	#NAME?	-10.4199	8.93113e-05	0.00118762	2.16838	HF	2.92532	NO_NAME|g__Clostridium.s__Clostridium_symbiosum	E7GPL9
UniRef90_E7GNM6: NO_NAME	-2.05218	#NAME?	-10.4137	8.95848e-05	0.00119017	2.16576	HF	2.92439	NO_NAME	E7GNM6
UniRef90_E7GNM6: NO_NAME|g__Clostridium.s__Clostridium_symbiosum	-2.05218	#NAME?	-10.4137	8.95848e-05	0.00119017	2.16576	HF	2.92439	NO_NAME|g__Clostridium.s__Clostridium_symbiosum	E7GNM6
UniRef90_U2B6Q6: Phosphoribosylformylglycinamidine cyclo-ligase	-2.24766	#NAME?	-10.4135	8.95942e-05	0.0011902	2.16567	HF	2.92438	Phosphoribosylformylglycinamidine cyclo-ligase	U2B6Q6
UniRef90_E7GU63: Sugar permease	-2.12453	#NAME?	-10.4114	8.96884e-05	0.00119087	2.16478	HF	2.92414	Sugar permease	E7GU63
UniRef90_E7GU63: Sugar permease|g__Clostridium.s__Clostridium_symbiosum	-2.12453	#NAME?	-10.4114	8.96884e-05	0.00119087	2.16478	HF	2.92414	Sugar permease|g__Clostridium.s__Clostridium_symbiosum	E7GU63
UniRef90_E9SR81: DNA repair protein RecN	-2.0832	#NAME?	-10.4108	8.97131e-05	0.00119091	2.16454	HF	2.92412	DNA repair protein RecN	E9SR81
UniRef90_E9SR81: DNA repair protein RecN|g__Clostridium.s__Clostridium_symbiosum	-2.0832	#NAME?	-10.4108	8.97131e-05	0.00119091	2.16454	HF	2.92412	DNA repair protein RecN|g__Clostridium.s__Clostridium_symbiosum	E9SR81
UniRef90_C5EE86: MATE efflux family protein	-2.08534	#NAME?	-10.4045	8.99978e-05	0.00119353	2.16183	HF	2.92317	MATE efflux family protein	C5EE86
UniRef90_C5ELJ0: Kinase, PfkB family	-2.03725	#NAME?	-10.3978	9.02985e-05	0.00119672	2.15898	HF	2.92201	Kinase, PfkB family	C5ELJ0
UniRef90_E7GHQ1: Glycine cleavage system P-protein	-2.14605	#NAME?	-10.3971	9.03295e-05	0.00119694	2.15868	HF	2.92193	Glycine cleavage system P-protein	E7GHQ1
UniRef90_E7GHQ1: Glycine cleavage system P-protein|g__Clostridium.s__Clostridium_symbiosum	-2.14605	#NAME?	-10.3971	9.03295e-05	0.00119694	2.15868	HF	2.92193	Glycine cleavage system P-protein|g__Clostridium.s__Clostridium_symbiosum	E7GHQ1
UniRef90_E7GJA4: Pyrroline-5-carboxylate reductase	-2.09717	#NAME?	-10.3954	9.04056e-05	0.00119775	2.15796	HF	2.92163	Pyrroline-5-carboxylate reductase	E7GJA4
UniRef90_E7GJA4: Pyrroline-5-carboxylate reductase|g__Clostridium.s__Clostridium_symbiosum	-2.09717	#NAME?	-10.3954	9.04056e-05	0.00119775	2.15796	HF	2.92163	Pyrroline-5-carboxylate reductase|g__Clostridium.s__Clostridium_symbiosum	E7GJA4
UniRef90_Q9CH20: Teichoic acid biosynthesis protein	2.14249	#NAME?	10.3931	9.05082e-05	0.00119891	2.15699	LF	2.92121	Teichoic acid biosynthesis protein	Q9CH20
UniRef90_Q9CH20: Teichoic acid biosynthesis protein|g__Lactococcus.s__Lactococcus_lactis	2.14249	#NAME?	10.3931	9.05082e-05	0.00119891	2.15699	LF	2.92121	Teichoic acid biosynthesis protein|g__Lactococcus.s__Lactococcus_lactis	Q9CH20
UniRef90_E9SMZ2: NO_NAME	-2.01313	#NAME?	-10.3869	9.07874e-05	0.00120163	2.15435	HF	2.92023	NO_NAME	E9SMZ2
UniRef90_E9SMZ2: NO_NAME|g__Clostridium.s__Clostridium_symbiosum	-2.01313	#NAME?	-10.3869	9.07874e-05	0.00120163	2.15435	HF	2.92023	NO_NAME|g__Clostridium.s__Clostridium_symbiosum	E9SMZ2
UniRef90_E7GT49: NlpC/P60 family protein	-2.11319	#NAME?	-10.3793	9.11337e-05	0.00120514	2.15109	HF	2.91896	NlpC/P60 family protein	E7GT49
UniRef90_E7GT49: NlpC/P60 family protein|g__Clostridium.s__Clostridium_symbiosum	-2.11319	#NAME?	-10.3793	9.11337e-05	0.00120514	2.15109	HF	2.91896	NlpC/P60 family protein|g__Clostridium.s__Clostridium_symbiosum	E7GT49
UniRef90_R9LRQ2: NO_NAME	2.06056	#NAME?	10.3785	9.11687e-05	0.00120547	2.15076	LF	2.91884	NO_NAME	R9LRQ2
UniRef90_R9J661: NO_NAME	2.22769	#NAME?	10.3718	9.14752e-05	0.00120788	2.14789	LF	2.91798	NO_NAME	R9J661
UniRef90_Q9CDK9: DNA mismatch repair protein MutS	2.08404	#NAME?	10.3674	9.16738e-05	0.00120962	2.14603	LF	2.91735	DNA mismatch repair protein MutS	Q9CDK9
UniRef90_Q9CDK9: DNA mismatch repair protein MutS|g__Lactococcus.s__Lactococcus_lactis	2.08404	#NAME?	10.3674	9.16738e-05	0.00120962	2.14603	LF	2.91735	DNA mismatch repair protein MutS|g__Lactococcus.s__Lactococcus_lactis	Q9CDK9
UniRef90_U2C525: Aspartate--tRNA ligase	-2.04079	#NAME?	-10.3603	9.20017e-05	0.00121218	2.14297	HF	2.91643	Aspartate--tRNA ligase	U2C525
UniRef90_U2C525: Aspartate--tRNA ligase|g__Clostridium.s__Clostridium_symbiosum	-2.04079	#NAME?	-10.3603	9.20017e-05	0.00121218	2.14297	HF	2.91643	Aspartate--tRNA ligase|g__Clostridium.s__Clostridium_symbiosum	U2C525
UniRef90_U2D5C3: NO_NAME|g__Clostridium.s__Clostridium_symbiosum	-2.2604	#NAME?	-10.3414	9.28709e-05	0.00122017	2.1349	HF	2.91358	NO_NAME|g__Clostridium.s__Clostridium_symbiosum	U2D5C3
UniRef90_E7GGJ1: NO_NAME	-2.05779	#NAME?	-10.3319	9.33148e-05	0.00122401	2.13081	HF	2.91222	NO_NAME	E7GGJ1
UniRef90_E7GGJ1: NO_NAME|g__Clostridium.s__Clostridium_symbiosum	-2.05779	#NAME?	-10.3319	9.33148e-05	0.00122401	2.13081	HF	2.91222	NO_NAME|g__Clostridium.s__Clostridium_symbiosum	E7GGJ1
UniRef90_R9LZQ0: NO_NAME	2.0016	#NAME?	10.328	9.34957e-05	0.0012258	2.12915	LF	2.91158	NO_NAME	R9LZQ0
UniRef90_E9SLJ8: ABC transporter, ATP-binding protein|g__Clostridium.s__Clostridium_symbiosum	-2.05478	#NAME?	-10.3242	9.36756e-05	0.00122741	2.1275	HF	2.91101	ABC transporter, ATP-binding protein|g__Clostridium.s__Clostridium_symbiosum	E9SLJ8
UniRef90_Q9CEK9: Asparagine--tRNA ligase	2.05708	#NAME?	10.3239	9.36893e-05	0.00122741	2.12737	LF	2.91101	Asparagine--tRNA ligase	Q9CEK9
UniRef90_Q9CEK9: Asparagine--tRNA ligase|g__Lactococcus.s__Lactococcus_lactis	2.05708	#NAME?	10.3239	9.36893e-05	0.00122741	2.12737	LF	2.91101	Asparagine--tRNA ligase|g__Lactococcus.s__Lactococcus_lactis	Q9CEK9
UniRef90_E7GQ48: NO_NAME	-2.13352	#NAME?	-10.323	9.37285e-05	0.00122753	2.12701	HF	2.91097	NO_NAME	E7GQ48
UniRef90_E7GQ48: NO_NAME|g__Clostridium.s__Clostridium_symbiosum	-2.13352	#NAME?	-10.323	9.37285e-05	0.00122753	2.12701	HF	2.91097	NO_NAME|g__Clostridium.s__Clostridium_symbiosum	E7GQ48
UniRef90_F2HQ99: Relaxase	2.12558	#NAME?	10.3181	9.3961e-05	0.00122883	2.12488	LF	2.91051	Relaxase	F2HQ99
UniRef90_F2HQ99: Relaxase|g__Lactococcus.s__Lactococcus_lactis	2.12558	#NAME?	10.3181	9.3961e-05	0.00122883	2.12488	LF	2.91051	Relaxase|g__Lactococcus.s__Lactococcus_lactis	F2HQ99
UniRef90_D6DLT6: 30S ribosomal protein S3|g__Clostridium.s__Clostridium_symbiosum	-2.00733	#NAME?	-10.3134	9.41843e-05	0.00123047	2.12284	HF	2.90993	30S ribosomal protein S3|g__Clostridium.s__Clostridium_symbiosum	D6DLT6
UniRef90_E7GNU3: Glycosyl hydrolase domain-containing protein	-2.06394	#NAME?	-10.3105	9.43182e-05	0.00123123	2.12162	HF	2.90966	Glycosyl hydrolase domain-containing protein	E7GNU3
UniRef90_E7GNU3: Glycosyl hydrolase domain-containing protein|g__Clostridium.s__Clostridium_symbiosum	-2.06394	#NAME?	-10.3105	9.43182e-05	0.00123123	2.12162	HF	2.90966	Glycosyl hydrolase domain-containing protein|g__Clostridium.s__Clostridium_symbiosum	E7GNU3
UniRef90_Q832B8: TraE protein	2.24182	#NAME?	10.3064	9.45147e-05	0.0012316	2.11983	LF	2.90953	TraE protein	Q832B8
UniRef90_E7GIF3: NO_NAME	-2.04642	#NAME?	-10.3029	9.46816e-05	0.00123296	2.11832	HF	2.90905	NO_NAME	E7GIF3
UniRef90_E7GIF3: NO_NAME|g__Clostridium.s__Clostridium_symbiosum	-2.04642	#NAME?	-10.3029	9.46816e-05	0.00123296	2.11832	HF	2.90905	NO_NAME|g__Clostridium.s__Clostridium_symbiosum	E7GIF3
UniRef90_E9SU42: Carboxyl transferase domain protein	-2.05557	#NAME?	-10.3023	9.47073e-05	0.00123296	2.11808	HF	2.90905	Carboxyl transferase domain protein	E9SU42
UniRef90_E9SU42: Carboxyl transferase domain protein|g__Clostridium.s__Clostridium_symbiosum	-2.05557	#NAME?	-10.3023	9.47073e-05	0.00123296	2.11808	HF	2.90905	Carboxyl transferase domain protein|g__Clostridium.s__Clostridium_symbiosum	E9SU42
UniRef90_E7GS08: Sulfite exporter TauE/SafE	-2.02164	#NAME?	-10.3019	9.4725e-05	0.00123307	2.11792	HF	2.90901	Sulfite exporter TauE/SafE	E7GS08
UniRef90_E7GK21: NO_NAME	-2.09444	#NAME?	-10.2988	9.48743e-05	0.00123393	2.11657	HF	2.90871	NO_NAME	E7GK21
UniRef90_E7GK21: NO_NAME|g__Clostridium.s__Clostridium_symbiosum	-2.09444	#NAME?	-10.2988	9.48743e-05	0.00123393	2.11657	HF	2.90871	NO_NAME|g__Clostridium.s__Clostridium_symbiosum	E7GK21
UniRef90_R9MXN1: NO_NAME	2.01545	#NAME?	10.2925	9.51771e-05	0.00123688	2.11383	LF	2.90767	NO_NAME	R9MXN1
UniRef90_T0S1L1: RepB protein	2.1664	#NAME?	10.2852	9.55223e-05	0.00124017	2.11071	LF	2.90652	RepB protein	T0S1L1
UniRef90_T0S1L1: RepB protein|g__Lactococcus.s__Lactococcus_lactis	2.1664	#NAME?	10.2852	9.55223e-05	0.00124017	2.11071	LF	2.90652	RepB protein|g__Lactococcus.s__Lactococcus_lactis	T0S1L1
UniRef90_F2HKY5: NO_NAME	2.20203	#NAME?	10.2793	9.58079e-05	0.00124328	2.10814	LF	2.90543	NO_NAME	F2HKY5
UniRef90_F2HKY5: NO_NAME|g__Lactococcus.s__Lactococcus_lactis	2.20203	#NAME?	10.2793	9.58079e-05	0.00124328	2.10814	LF	2.90543	NO_NAME|g__Lactococcus.s__Lactococcus_lactis	F2HKY5
UniRef90_E7GQJ7: NO_NAME|g__Clostridium.s__Clostridium_symbiosum	-2.11143	#NAME?	-10.2735	9.60863e-05	0.0012463	2.10564	HF	2.90438	NO_NAME|g__Clostridium.s__Clostridium_symbiosum	E7GQJ7
UniRef90_E7GKY0: Lon protease	-2.00102	#NAME?	-10.2661	9.64462e-05	0.00124907	2.10243	HF	2.90341	Lon protease	E7GKY0
UniRef90_E7GKY0: Lon protease|g__Clostridium.s__Clostridium_symbiosum	-2.00102	#NAME?	-10.2661	9.64462e-05	0.00124907	2.10243	HF	2.90341	Lon protease|g__Clostridium.s__Clostridium_symbiosum	E7GKY0
UniRef90_R6I1I7: Cold-shock DNA-binding protein family	2.31404	#NAME?	10.263	9.65974e-05	0.00125019	2.10108	LF	2.90302	Cold-shock DNA-binding protein family	R6I1I7
UniRef90_U2BB48: AlkA protein	-2.1167	#NAME?	-10.2603	9.67257e-05	0.0012509	2.09993	HF	2.90278	AlkA protein	U2BB48
UniRef90_U2BB48: AlkA protein|g__Clostridium.s__Clostridium_symbiosum	-2.1167	#NAME?	-10.2603	9.67257e-05	0.0012509	2.09993	HF	2.90278	AlkA protein|g__Clostridium.s__Clostridium_symbiosum	U2BB48
UniRef90_R7B163: RNA methyltransferase TrmH family group 3|g__Clostridium.s__Clostridium_symbiosum	-2.02689	#NAME?	-10.2535	9.70621e-05	0.00125356	2.09694	HF	2.90186	RNA methyltransferase TrmH family group 3|g__Clostridium.s__Clostridium_symbiosum	R7B163
UniRef90_R9LFA2: NO_NAME	2.10414	#NAME?	10.2443	9.75128e-05	0.00125828	2.09295	LF	2.90022	NO_NAME	R9LFA2
UniRef90_C0EFV4: NO_NAME	2.0704	#NAME?	10.2418	9.76345e-05	0.00125965	2.09187	LF	2.89975	NO_NAME	C0EFV4
UniRef90_E9SIM7: V-type ATP synthase subunit D|g__Clostridium.s__Clostridium_symbiosum	-2.11028	#NAME?	-10.2306	9.81881e-05	0.00126466	2.08699	HF	2.89803	V-type ATP synthase subunit D|g__Clostridium.s__Clostridium_symbiosum	E9SIM7
UniRef90_K7YLU9: 30S ribosomal protein S12	2.15541	#NAME?	10.2248	9.8473e-05	0.00126621	2.08449	LF	2.8975	30S ribosomal protein S12	K7YLU9
UniRef90_C5ELR5: Amidohydrolase family protein	-2.08086	#NAME?	-10.2241	9.85103e-05	0.00126621	2.08417	HF	2.8975	Amidohydrolase family protein	C5ELR5
UniRef90_E9SIG7: NO_NAME	-2.02065	#NAME?	-10.2215	9.86395e-05	0.00126718	2.08304	HF	2.89716	NO_NAME	E9SIG7
UniRef90_E9SIG7: NO_NAME|g__Clostridium.s__Clostridium_symbiosum	-2.02065	#NAME?	-10.2215	9.86395e-05	0.00126718	2.08304	HF	2.89716	NO_NAME|g__Clostridium.s__Clostridium_symbiosum	E9SIG7
UniRef90_R9LGK6: NO_NAME	2.07151	#NAME?	10.2182	9.88037e-05	0.00126839	2.0816	LF	2.89675	NO_NAME	R9LGK6
UniRef90_Q02XR7: NO_NAME	2.19478	#NAME?	10.2083	9.92981e-05	0.00127243	2.07729	LF	2.89537	NO_NAME	Q02XR7
UniRef90_Q02XR7: NO_NAME|g__Lactococcus.s__Lactococcus_lactis	2.19478	#NAME?	10.2083	9.92981e-05	0.00127243	2.07729	LF	2.89537	NO_NAME|g__Lactococcus.s__Lactococcus_lactis	Q02XR7
UniRef90_U2BFL0: Protein FolC	-2.03045	#NAME?	-10.1985	9.97958e-05	0.0012773	2.07297	HF	2.89371	Protein FolC	U2BFL0
UniRef90_U2BFL0: Protein FolC|g__Clostridium.s__Clostridium_symbiosum	-2.03045	#NAME?	-10.1985	9.97958e-05	0.0012773	2.07297	HF	2.89371	Protein FolC|g__Clostridium.s__Clostridium_symbiosum	U2BFL0
UniRef90_E7GKK0: Arginine biosynthesis bifunctional protein ArgJ	-2.00227	#NAME?	-10.1578	0.000101874	0.00129573	2.05515	HF	2.88749	Arginine biosynthesis bifunctional protein ArgJ	E7GKK0
UniRef90_E7GKK0: Arginine biosynthesis bifunctional protein ArgJ|g__Clostridium.s__Clostridium_symbiosum	-2.00227	#NAME?	-10.1578	0.000101874	0.00129573	2.05515	HF	2.88749	Arginine biosynthesis bifunctional protein ArgJ|g__Clostridium.s__Clostridium_symbiosum	E7GKK0
UniRef90_N1ZF74: NO_NAME	2.02058	#NAME?	10.1355	0.000103035	0.00130519	2.04533	LF	2.88433	NO_NAME	N1ZF74
UniRef90_E7GLM2: Putative cobalt-precorrin-6A synthase [deacetylating]	-2.03142	#NAME?	-10.1108	0.000104343	0.00131601	2.03439	HF	2.88074	Putative cobalt-precorrin-6A synthase [deacetylating]	E7GLM2
UniRef90_E7GLM2: Putative cobalt-precorrin-6A synthase [deacetylating]|g__Clostridium.s__Clostridium_symbiosum	-2.03142	#NAME?	-10.1108	0.000104343	0.00131601	2.03439	HF	2.88074	Putative cobalt-precorrin-6A synthase [deacetylating]|g__Clostridium.s__Clostridium_symbiosum	E7GLM2
UniRef90_E9STY2: NO_NAME	-2.08337	#NAME?	-10.103	0.000104759	0.00131942	2.03093	HF	2.87962	NO_NAME	E9STY2
UniRef90_E9STY2: NO_NAME|g__Clostridium.s__Clostridium_symbiosum	-2.08337	#NAME?	-10.103	0.000104759	0.00131942	2.03093	HF	2.87962	NO_NAME|g__Clostridium.s__Clostridium_symbiosum	E9STY2
UniRef90_U2C3C9: NO_NAME	-2.04009	#NAME?	-10.0999	0.000104922	0.00132017	2.02958	HF	2.87937	NO_NAME	U2C3C9
UniRef90_U2C3C9: NO_NAME|g__Clostridium.s__Clostridium_symbiosum	-2.04009	#NAME?	-10.0999	0.000104922	0.00132017	2.02958	HF	2.87937	NO_NAME|g__Clostridium.s__Clostridium_symbiosum	U2C3C9
UniRef90_E9SM84: Na+/H+ antiporter family protein	-2.0412	#NAME?	-10.0918	0.000105359	0.00132359	2.02597	HF	2.87825	Na+/H+ antiporter family protein	E9SM84
UniRef90_E9SM84: Na+/H+ antiporter family protein|g__Clostridium.s__Clostridium_symbiosum	-2.0412	#NAME?	-10.0918	0.000105359	0.00132359	2.02597	HF	2.87825	Na+/H+ antiporter family protein|g__Clostridium.s__Clostridium_symbiosum	E9SM84
UniRef90_E7GU62: ABC transporter sugar permease	-2.16928	#NAME?	-10.0844	0.000105758	0.0013268	2.02269	HF	2.87719	ABC transporter sugar permease	E7GU62
UniRef90_E7GU62: ABC transporter sugar permease|g__Clostridium.s__Clostridium_symbiosum	-2.16928	#NAME?	-10.0844	0.000105758	0.0013268	2.02269	HF	2.87719	ABC transporter sugar permease|g__Clostridium.s__Clostridium_symbiosum	E7GU62
UniRef90_E7GI94: Inner-membrane translocator	-2.01215	#NAME?	-10.0834	0.000105815	0.0013268	2.02222	HF	2.87719	Inner-membrane translocator	E7GI94
UniRef90_E7GI94: Inner-membrane translocator|g__Clostridium.s__Clostridium_symbiosum	-2.01215	#NAME?	-10.0834	0.000105815	0.0013268	2.02222	HF	2.87719	Inner-membrane translocator|g__Clostridium.s__Clostridium_symbiosum	E7GI94
UniRef90_E7GTF7: NO_NAME	-2.03754	#NAME?	-10.0833	0.000105818	0.0013268	2.02219	HF	2.87719	NO_NAME	E7GTF7
UniRef90_E7GTF7: NO_NAME|g__Clostridium.s__Clostridium_symbiosum	-2.03754	#NAME?	-10.0833	0.000105818	0.0013268	2.02219	HF	2.87719	NO_NAME|g__Clostridium.s__Clostridium_symbiosum	E7GTF7
UniRef90_N1ZSY1: NO_NAME	2.20777	#NAME?	8.53936	0.00010003	0.00127918	2.02191	LF	2.89307	NO_NAME	N1ZSY1
UniRef90_R9MBS2: NO_NAME	2.31607	#NAME?	10.0652	0.000106806	0.00133559	2.01412	LF	2.87433	NO_NAME	R9MBS2
UniRef90_T0WAZ7: Cell-wall-anchored protein SasA (LPXTG motif)	2.14358	#NAME?	10.0651	0.000106807	0.00133559	2.01411	LF	2.87433	Cell-wall-anchored protein SasA (LPXTG motif)	T0WAZ7
UniRef90_T0WAZ7: Cell-wall-anchored protein SasA (LPXTG motif)|g__Lactococcus.s__Lactococcus_lactis	2.14358	#NAME?	10.0651	0.000106807	0.00133559	2.01411	LF	2.87433	Cell-wall-anchored protein SasA (LPXTG motif)|g__Lactococcus.s__Lactococcus_lactis	T0WAZ7
UniRef90_R9NB37: NO_NAME	2.19292	#NAME?	10.0642	0.000106858	0.00133592	2.0137	LF	2.87422	NO_NAME	R9NB37
UniRef90_E7GHK3: tRNA pseudouridine synthase A	-2.01163	#NAME?	-10.0556	0.000107329	0.00134026	2.00987	HF	2.87281	tRNA pseudouridine synthase A	E7GHK3
UniRef90_E7GHK3: tRNA pseudouridine synthase A|g__Clostridium.s__Clostridium_symbiosum	-2.01163	#NAME?	-10.0556	0.000107329	0.00134026	2.00987	HF	2.87281	tRNA pseudouridine synthase A|g__Clostridium.s__Clostridium_symbiosum	E7GHK3
UniRef90_C5ELR5: Amidohydrolase family protein|g__Clostridiales_noname.s__Clostridiales_bacterium_1_7_47FAA	-2.02257	#NAME?	-10.0516	0.000107551	0.00134231	2.00807	HF	2.87215	Amidohydrolase family protein|g__Clostridiales_noname.s__Clostridiales_bacterium_1_7_47FAA	C5ELR5
UniRef90_E9SV09: NO_NAME	-2.27184	0.0843065	-7.72634	8.551e-05	0.00115371	2.00695	HF	2.9379	NO_NAME	E9SV09
UniRef90_U2DLQ2: NO_NAME	-2.02624	#NAME?	-10.0455	0.000107887	0.00134506	2.00536	HF	2.87126	NO_NAME	U2DLQ2
UniRef90_U2DLQ2: NO_NAME|g__Clostridium.s__Clostridium_symbiosum	-2.02624	#NAME?	-10.0455	0.000107887	0.00134506	2.00536	HF	2.87126	NO_NAME|g__Clostridium.s__Clostridium_symbiosum	U2DLQ2
UniRef90_B0PDJ7: NO_NAME	2.14238	#NAME?	10.0407	0.000108153	0.00134756	2.00321	LF	2.87045	NO_NAME	B0PDJ7
UniRef90_R9JKZ4: NO_NAME	2.06592	#NAME?	10.0187	0.000109387	0.00135702	1.99333	LF	2.86741	NO_NAME	R9JKZ4
UniRef90_F2HK80: Cation-transporting ATPase	2.0418	#NAME?	10.0107	0.000109838	0.00136026	1.98974	LF	2.86638	Cation-transporting ATPase	F2HK80
UniRef90_F2HK80: Cation-transporting ATPase|g__Lactococcus.s__Lactococcus_lactis	2.0418	#NAME?	10.0107	0.000109838	0.00136026	1.98974	LF	2.86638	Cation-transporting ATPase|g__Lactococcus.s__Lactococcus_lactis	F2HK80
UniRef90_E9SSZ2: NO_NAME	-2.00194	#NAME?	-10.0106	0.000109844	0.00136026	1.98969	HF	2.86638	NO_NAME	E9SSZ2
UniRef90_E9SSZ2: NO_NAME|g__Clostridium.s__Clostridium_symbiosum	-2.00194	#NAME?	-10.0106	0.000109844	0.00136026	1.98969	HF	2.86638	NO_NAME|g__Clostridium.s__Clostridium_symbiosum	E9SSZ2
UniRef90_E7GN99: Winged helix family Two component transcriptional regulator	-2.03482	#NAME?	-10.0062	0.00011009	0.00136239	1.98774	HF	2.8657	Winged helix family Two component transcriptional regulator	E7GN99
UniRef90_E7GN99: Winged helix family Two component transcriptional regulator|g__Clostridium.s__Clostridium_symbiosum	-2.03482	#NAME?	-10.0062	0.00011009	0.00136239	1.98774	HF	2.8657	Winged helix family Two component transcriptional regulator|g__Clostridium.s__Clostridium_symbiosum	E7GN99
UniRef90_Q9CJB8: Lactococcin transport/processing ATP-binding protein LcnC-like	2.07606	#NAME?	10.0045	0.000110186	0.00136289	1.98698	LF	2.86554	Lactococcin transport/processing ATP-binding protein LcnC-like	Q9CJB8
UniRef90_Q9CJB8: Lactococcin transport/processing ATP-binding protein LcnC-like|g__Lactococcus.s__Lactococcus_lactis	2.07606	#NAME?	10.0045	0.000110186	0.00136289	1.98698	LF	2.86554	Lactococcin transport/processing ATP-binding protein LcnC-like|g__Lactococcus.s__Lactococcus_lactis	Q9CJB8
UniRef90_E9SPM0: ATP-dependent zinc metalloprotease FtsH|g__Clostridium.s__Clostridium_symbiosum	-2.00134	#NAME?	-9.99866	0.000110519	0.00136542	1.98435	HF	2.86473	ATP-dependent zinc metalloprotease FtsH|g__Clostridium.s__Clostridium_symbiosum	E9SPM0
UniRef90_U5PP80: Sugar ABC transporter substrate-binding protein	2.10355	#NAME?	9.99711	0.000110607	0.00136608	1.98365	LF	2.86452	Sugar ABC transporter substrate-binding protein	U5PP80
UniRef90_U5PP80: Sugar ABC transporter substrate-binding protein|g__Lactococcus.s__Lactococcus_lactis	2.10355	#NAME?	9.99711	0.000110607	0.00136608	1.98365	LF	2.86452	Sugar ABC transporter substrate-binding protein|g__Lactococcus.s__Lactococcus_lactis	U5PP80
UniRef90_Q9CFC2: CCA-adding enzyme	2.04104	#NAME?	9.99579	0.000110682	0.00136671	1.98306	LF	2.86432	CCA-adding enzyme	Q9CFC2
UniRef90_Q9CFC2: CCA-adding enzyme|g__Lactococcus.s__Lactococcus_lactis	2.04104	#NAME?	9.99579	0.000110682	0.00136671	1.98306	LF	2.86432	CCA-adding enzyme|g__Lactococcus.s__Lactococcus_lactis	Q9CFC2
UniRef90_R9M0X4: NO_NAME	2.09112	#NAME?	9.9909	0.000110962	0.00136922	1.98086	LF	2.86353	NO_NAME	R9M0X4
UniRef90_E9STQ0: Argininosuccinate lyase	-2.08171	#NAME?	-9.98891	0.000111076	0.0013697	1.97996	HF	2.86337	Argininosuccinate lyase	E9STQ0
UniRef90_E9STQ0: Argininosuccinate lyase|g__Clostridium.s__Clostridium_symbiosum	-2.08171	#NAME?	-9.98891	0.000111076	0.0013697	1.97996	HF	2.86337	Argininosuccinate lyase|g__Clostridium.s__Clostridium_symbiosum	E9STQ0
UniRef90_R9JRE1: NO_NAME	2.25232	#NAME?	8.46786	0.000105148	0.00132177	1.9717	LF	2.87885	NO_NAME	R9JRE1
UniRef90_R5EYB9: NO_NAME	-2.16751	#NAME?	-9.96446	0.000112487	0.00138227	1.96893	HF	2.85941	NO_NAME	R5EYB9
UniRef90_C5ELL7: Trigger factor	-2.05135	#NAME?	-9.96319	0.000112561	0.00138297	1.96836	HF	2.85919	Trigger factor	C5ELL7
UniRef90_E9SQG9: ABC transporter, ATP-binding protein	-2.04425	#NAME?	-9.95347	0.000113129	0.00138795	1.96396	HF	2.85763	ABC transporter, ATP-binding protein	E9SQG9
UniRef90_E9SQG9: ABC transporter, ATP-binding protein|g__Clostridium.s__Clostridium_symbiosum	-2.04425	#NAME?	-9.95347	0.000113129	0.00138795	1.96396	HF	2.85763	ABC transporter, ATP-binding protein|g__Clostridium.s__Clostridium_symbiosum	E9SQG9
UniRef90_C5EL65: Diguanylate cyclase (GGDEF) domain protein	-2.1095	#NAME?	-8.45515	0.000106088	0.00132926	1.96273	HF	2.87639	Diguanylate cyclase (GGDEF) domain protein	C5EL65
UniRef90_N1ZQJ5: NO_NAME	2.20567	#NAME?	9.95071	0.00011329	0.00138983	1.96271	LF	2.85704	NO_NAME	N1ZQJ5
UniRef90_E9SLC2: NO_NAME	-2.07159	#NAME?	-9.94841	0.000113426	0.00139097	1.96167	HF	2.85668	NO_NAME	E9SLC2
UniRef90_E9SLC2: NO_NAME|g__Clostridium.s__Clostridium_symbiosum	-2.07159	#NAME?	-9.94841	0.000113426	0.00139097	1.96167	HF	2.85668	NO_NAME|g__Clostridium.s__Clostridium_symbiosum	E9SLC2
UniRef90_U2C7Z6: Phospholipase, patatin family	-2.04401	#NAME?	-9.94691	0.000113514	0.00139152	1.96099	HF	2.85651	Phospholipase, patatin family	U2C7Z6
UniRef90_U2C7Z6: Phospholipase, patatin family|g__Clostridium.s__Clostridium_symbiosum	-2.04401	#NAME?	-9.94691	0.000113514	0.00139152	1.96099	HF	2.85651	Phospholipase, patatin family|g__Clostridium.s__Clostridium_symbiosum	U2C7Z6
UniRef90_Q9CE80: Aspartate--tRNA ligase	2.28776	#NAME?	9.94289	0.00011375	0.00139327	1.95917	LF	2.85597	Aspartate--tRNA ligase	Q9CE80
UniRef90_Q9CE80: Aspartate--tRNA ligase|g__Lactococcus.s__Lactococcus_lactis	2.28776	#NAME?	9.94289	0.00011375	0.00139327	1.95917	LF	2.85597	Aspartate--tRNA ligase|g__Lactococcus.s__Lactococcus_lactis	Q9CE80
UniRef90_E7GNK1: Cold-adapted alanine dehydrogenase	-2.02908	#NAME?	-9.92438	0.000114848	0.00140332	1.95077	HF	2.85284	Cold-adapted alanine dehydrogenase	E7GNK1
UniRef90_E7GNK1: Cold-adapted alanine dehydrogenase|g__Clostridium.s__Clostridium_symbiosum	-2.02908	#NAME?	-9.92438	0.000114848	0.00140332	1.95077	HF	2.85284	Cold-adapted alanine dehydrogenase|g__Clostridium.s__Clostridium_symbiosum	E7GNK1
UniRef90_E7GPB4: TRAP dicarboxylate transporter	-2.0612	#NAME?	-9.92118	0.000115038	0.00140502	1.94932	HF	2.85232	TRAP dicarboxylate transporter	E7GPB4
UniRef90_E7GPB4: TRAP dicarboxylate transporter|g__Clostridium.s__Clostridium_symbiosum	-2.0612	#NAME?	-9.92118	0.000115038	0.00140502	1.94932	HF	2.85232	TRAP dicarboxylate transporter|g__Clostridium.s__Clostridium_symbiosum	E7GPB4
UniRef90_E9SIV1: NO_NAME	-2.06692	#NAME?	-9.91895	0.000115172	0.00140582	1.9483	HF	2.85207	NO_NAME	E9SIV1
UniRef90_E9SIV1: NO_NAME|g__Clostridium.s__Clostridium_symbiosum	-2.06692	#NAME?	-9.91895	0.000115172	0.00140582	1.9483	HF	2.85207	NO_NAME|g__Clostridium.s__Clostridium_symbiosum	E9SIV1
UniRef90_T0WIB3: NO_NAME	2.20214	#NAME?	9.91426	0.000115453	0.00140834	1.94617	LF	2.85129	NO_NAME	T0WIB3
UniRef90_T0WIB3: NO_NAME|g__Lactococcus.s__Lactococcus_lactis	2.20214	#NAME?	9.91426	0.000115453	0.00140834	1.94617	LF	2.85129	NO_NAME|g__Lactococcus.s__Lactococcus_lactis	T0WIB3
UniRef90_Q9CGI8: Elongation factor 4	2.08675	#NAME?	9.91403	0.000115466	0.00140834	1.94607	LF	2.85129	Elongation factor 4	Q9CGI8
UniRef90_Q9CGI8: Elongation factor 4|g__Lactococcus.s__Lactococcus_lactis	2.08675	#NAME?	9.91403	0.000115466	0.00140834	1.94607	LF	2.85129	Elongation factor 4|g__Lactococcus.s__Lactococcus_lactis	Q9CGI8
UniRef90_C5EN41: Cell wall-binding repeat protein|g__Clostridiales_noname.s__Clostridiales_bacterium_1_7_47FAA	-2.0672	#NAME?	-9.90928	0.000115751	0.00141097	1.9439	HF	2.85048	Cell wall-binding repeat protein|g__Clostridiales_noname.s__Clostridiales_bacterium_1_7_47FAA	C5EN41
UniRef90_H5SX69: Penicillin-binding protein 1A	2.06626	#NAME?	9.9047	0.000116028	0.00141302	1.94182	LF	2.84985	Penicillin-binding protein 1A	H5SX69
UniRef90_H5SX69: Penicillin-binding protein 1A|g__Lactococcus.s__Lactococcus_lactis	2.06626	#NAME?	9.9047	0.000116028	0.00141302	1.94182	LF	2.84985	Penicillin-binding protein 1A|g__Lactococcus.s__Lactococcus_lactis	H5SX69
UniRef90_W4KV77: Integrase	2.2171	#NAME?	9.90462	0.000116032	0.00141302	1.94178	LF	2.84985	Integrase	W4KV77
UniRef90_F2HKV7: Gls24 family general stress protein	2.24606	#NAME?	9.89459	0.000116639	0.00141829	1.93721	LF	2.84824	Gls24 family general stress protein	F2HKV7
UniRef90_F2HKV7: Gls24 family general stress protein|g__Lactococcus.s__Lactococcus_lactis	2.24606	#NAME?	9.89459	0.000116639	0.00141829	1.93721	LF	2.84824	Gls24 family general stress protein|g__Lactococcus.s__Lactococcus_lactis	F2HKV7
UniRef90_A2RIB7: NADH oxidase	2.01588	#NAME?	9.89391	0.00011668	0.00141858	1.9369	LF	2.84815	NADH oxidase	A2RIB7
UniRef90_A2RIB7: NADH oxidase|g__Lactococcus.s__Lactococcus_lactis	2.01588	#NAME?	9.89391	0.00011668	0.00141858	1.9369	LF	2.84815	NADH oxidase|g__Lactococcus.s__Lactococcus_lactis	A2RIB7
UniRef90_E9SRA9: ATPase/histidine kinase/DNA gyrase B/HSP90 domain protein	-2.03787	#NAME?	-9.88344	0.000117318	0.00142357	1.93211	HF	2.84662	ATPase/histidine kinase/DNA gyrase B/HSP90 domain protein	E9SRA9
UniRef90_E9SRA9: ATPase/histidine kinase/DNA gyrase B/HSP90 domain protein|g__Clostridium.s__Clostridium_symbiosum	-2.03787	#NAME?	-9.88344	0.000117318	0.00142357	1.93211	HF	2.84662	ATPase/histidine kinase/DNA gyrase B/HSP90 domain protein|g__Clostridium.s__Clostridium_symbiosum	E9SRA9
UniRef90_W4KV77: Integrase|g__Lactococcus.s__Lactococcus_lactis	2.21445	#NAME?	9.86771	0.000118285	0.00143302	1.92492	LF	2.84375	Integrase|g__Lactococcus.s__Lactococcus_lactis	W4KV77
UniRef90_T0U782: Transposase and inactivatedderivatives-likeprotein	2.03377	#NAME?	9.86156	0.000118664	0.00143521	1.9221	LF	2.84309	Transposase and inactivatedderivatives-likeprotein	T0U782
UniRef90_Q9CJJ0: ATP-dependent helicase/deoxyribonuclease subunit B	2.15975	#NAME?	9.85772	0.000118903	0.0014368	1.92034	LF	2.8426	ATP-dependent helicase/deoxyribonuclease subunit B	Q9CJJ0
UniRef90_Q9CJJ0: ATP-dependent helicase/deoxyribonuclease subunit B|g__Lactococcus.s__Lactococcus_lactis	2.15975	#NAME?	9.85772	0.000118903	0.0014368	1.92034	LF	2.8426	ATP-dependent helicase/deoxyribonuclease subunit B|g__Lactococcus.s__Lactococcus_lactis	Q9CJJ0
UniRef90_B0PCQ9: S1 RNA binding domain protein	-2.13791	#NAME?	-9.85621	0.000118997	0.00143736	1.91965	HF	2.84243	S1 RNA binding domain protein	B0PCQ9
UniRef90_E9ST25: 2-isopropylmalate synthase	-2.13755	#NAME?	-8.39391	0.000110759	0.00136693	1.91929	HF	2.86425	2-isopropylmalate synthase	E9ST25
UniRef90_E9ST25: 2-isopropylmalate synthase|g__Clostridium.s__Clostridium_symbiosum	-2.13755	#NAME?	-8.39391	0.000110759	0.00136693	1.91929	HF	2.86425	2-isopropylmalate synthase|g__Clostridium.s__Clostridium_symbiosum	E9ST25
UniRef90_R9MYC8: NO_NAME	2.01754	#NAME?	9.81499	0.000121591	0.00145982	1.90068	LF	2.8357	NO_NAME	R9MYC8
UniRef90_A2RLT2: Penicillin-binding protein	2.16699	#NAME?	9.8051	0.000122223	0.00146504	1.89612	LF	2.83415	Penicillin-binding protein	A2RLT2
UniRef90_A2RLT2: Penicillin-binding protein|g__Lactococcus.s__Lactococcus_lactis	2.16699	#NAME?	9.8051	0.000122223	0.00146504	1.89612	LF	2.83415	Penicillin-binding protein|g__Lactococcus.s__Lactococcus_lactis	A2RLT2
UniRef90_N2AZ15: NO_NAME	2.46237	#NAME?	9.79519	0.000122861	0.00147093	1.89154	LF	2.83241	NO_NAME	N2AZ15
UniRef90_Q832A6: Conserved domain protein	2.02709	#NAME?	9.78878	0.000123275	0.00147406	1.88857	LF	2.83149	Conserved domain protein	Q832A6
UniRef90_R9IEB4: NO_NAME	2.28441	#NAME?	9.65463	0.000132338	0.00154505	1.8732	LF	2.81106	NO_NAME	R9IEB4
UniRef90_C5EE71: Diguanylate cyclase (GGDEF) domain protein	-2.2192	#NAME?	-9.73257	0.000126981	0.00150158	1.86244	HF	2.82345	Diguanylate cyclase (GGDEF) domain protein	C5EE71
UniRef90_F2HPX3: MF superfamily multidrug transporter	2.12602	#NAME?	9.72421	0.000127543	0.00150492	1.85853	LF	2.82249	MF superfamily multidrug transporter	F2HPX3
UniRef90_F2HPX3: MF superfamily multidrug transporter|g__Lactococcus.s__Lactococcus_lactis	2.12602	#NAME?	9.72421	0.000127543	0.00150492	1.85853	LF	2.82249	MF superfamily multidrug transporter|g__Lactococcus.s__Lactococcus_lactis	F2HPX3
UniRef90_R9J2V0: NO_NAME	2.27026	#NAME?	9.72262	0.00012765	0.00150588	1.85779	LF	2.82221	NO_NAME	R9J2V0
UniRef90_C5ENG8: Hydrolase CocE/NonD family protein	-2.13685	-0.44995	-7.54819	9.9855e-05	0.00127775	1.84597	HF	2.89355	Hydrolase CocE/NonD family protein	C5ENG8
UniRef90_N2AE93: NO_NAME	2.16652	#NAME?	9.67865	0.000130659	0.00153105	1.83718	LF	2.81501	NO_NAME	N2AE93
UniRef90_Q9CGY3: Fructose-specific PTS system enzyme IIBC component	2.08092	#NAME?	9.65848	0.000132067	0.00154321	1.82768	LF	2.81157	Fructose-specific PTS system enzyme IIBC component	Q9CGY3
UniRef90_Q9CGY3: Fructose-specific PTS system enzyme IIBC component|g__Lactococcus.s__Lactococcus_lactis	2.08092	#NAME?	9.65848	0.000132067	0.00154321	1.82768	LF	2.81157	Fructose-specific PTS system enzyme IIBC component|g__Lactococcus.s__Lactococcus_lactis	Q9CGY3
UniRef90_C5EE75: NO_NAME	-2.06153	#NAME?	-9.65726	0.000132153	0.00154391	1.8271	HF	2.81138	NO_NAME	C5EE75
UniRef90_C5ETL3: ABC transporter, solute-binding protein	-2.14291	#NAME?	-9.65462	0.000132339	0.00154505	1.82585	HF	2.81106	ABC transporter, solute-binding protein	C5ETL3
UniRef90_Q71MI2: Heat shock protein 70 (Fragment)	2.86635	#NAME?	12.9106	0.000116552	0.00141795	1.81117	LF	2.84834	Heat shock protein 70 (Fragment)	Q71MI2
UniRef90_E7GJK0: MATE efflux family protein	-2.0367	#NAME?	-8.22485	0.000124923	0.00148689	1.79765	HF	2.82772	MATE efflux family protein	E7GJK0
UniRef90_E7GJK0: MATE efflux family protein|g__Clostridium.s__Clostridium_symbiosum	-2.0367	#NAME?	-8.22485	0.000124923	0.00148689	1.79765	HF	2.82772	MATE efflux family protein|g__Clostridium.s__Clostridium_symbiosum	E7GJK0
UniRef90_N9ZMN5: TraG/TraD family protein|g__Clostridium.s__Clostridium_symbiosum	2.18301	#NAME?	9.50263	0.00014357	0.00163143	1.79601	LF	2.78743	TraG/TraD family protein|g__Clostridium.s__Clostridium_symbiosum	N9ZMN5
UniRef90_A2RM37: Translation initiation factor IF-2	2.05023	#NAME?	9.58811	0.000137122	0.00158392	1.79432	LF	2.80027	Translation initiation factor IF-2	A2RM37
UniRef90_A2RM37: Translation initiation factor IF-2|g__Lactococcus.s__Lactococcus_lactis	2.05023	#NAME?	9.58811	0.000137122	0.00158392	1.79432	LF	2.80027	Translation initiation factor IF-2|g__Lactococcus.s__Lactococcus_lactis	A2RM37
UniRef90_J9FGW5: Tyrosine type site-specific recombinase (Fragment)	2.23393	#NAME?	9.5862	0.000137262	0.00158468	1.79341	LF	2.80006	Tyrosine type site-specific recombinase (Fragment)	J9FGW5
UniRef90_UPI0003B6F414: NO_NAME	2.07041	#NAME?	9.58618	0.000137263	0.00158468	1.7934	LF	2.80006	NO_NAME	UPI0003B6F414
UniRef90_Q9CJ19: Ferrous ion transport protein B	2.03883	#NAME?	9.5689	0.000138541	0.00159366	1.78516	LF	2.79761	Ferrous ion transport protein B	Q9CJ19
UniRef90_Q9CJ19: Ferrous ion transport protein B|g__Lactococcus.s__Lactococcus_lactis	2.03883	#NAME?	9.5689	0.000138541	0.00159366	1.78516	LF	2.79761	Ferrous ion transport protein B|g__Lactococcus.s__Lactococcus_lactis	Q9CJ19
UniRef90_E7GH08: Glycyl-radical enzyme activating protein family	-2.10853	#NAME?	-9.5456	0.000140285	0.00160781	1.77401	HF	2.79377	Glycyl-radical enzyme activating protein family	E7GH08
UniRef90_E7GH08: Glycyl-radical enzyme activating protein family|g__Clostridium.s__Clostridium_symbiosum	-2.10853	#NAME?	-9.5456	0.000140285	0.00160781	1.77401	HF	2.79377	Glycyl-radical enzyme activating protein family|g__Clostridium.s__Clostridium_symbiosum	E7GH08
UniRef90_N9ZGG7: NO_NAME	2.21225	#NAME?	9.53193	0.00014132	0.00161557	1.76746	LF	2.79167	NO_NAME	N9ZGG7
UniRef90_R9K3N5: NO_NAME	2.01371	#NAME?	9.52502	0.000141847	0.00161802	1.76414	LF	2.79102	NO_NAME	R9K3N5
UniRef90_C5EIV9: Putative Mg chelatase-like protein	-2.01166	#NAME?	-9.51114	0.000142913	0.00162672	1.75746	HF	2.78869	Putative Mg chelatase-like protein	C5EIV9
UniRef90_R6KFQ8: NO_NAME	-2.0077	#NAME?	-9.5012	0.000143681	0.00163223	1.75267	HF	2.78722	NO_NAME	R6KFQ8
UniRef90_R6KFQ8: NO_NAME|g__Clostridiales_noname.s__Clostridiales_bacterium_1_7_47FAA	-2.00392	#NAME?	-9.46624	0.000146424	0.00165319	1.73577	HF	2.78168	NO_NAME|g__Clostridiales_noname.s__Clostridiales_bacterium_1_7_47FAA	R6KFQ8
UniRef90_N1ZUS8: Phosphate import ATP-binding protein PstB	2.21789	#NAME?	9.43458	0.00014896	0.00167604	1.7204	LF	2.77572	Phosphate import ATP-binding protein PstB	N1ZUS8
UniRef90_Q9CJH1: Mannitol-1-phosphate 5-dehydrogenase	2.00211	#NAME?	9.4275	0.000149535	0.00168018	1.71695	LF	2.77464	Mannitol-1-phosphate 5-dehydrogenase	Q9CJH1
UniRef90_Q9CJH1: Mannitol-1-phosphate 5-dehydrogenase|g__Lactococcus.s__Lactococcus_lactis	2.00211	#NAME?	9.4275	0.000149535	0.00168018	1.71695	LF	2.77464	Mannitol-1-phosphate 5-dehydrogenase|g__Lactococcus.s__Lactococcus_lactis	Q9CJH1
UniRef90_Q4YF87: NO_NAME	2.9543	#NAME?	12.4863	0.000134538	0.00156392	1.71135	LF	2.80579	NO_NAME	Q4YF87
UniRef90_R9M0S6: NO_NAME	2.24533	#NAME?	9.40693	0.000151218	0.00169298	1.70692	LF	2.77135	NO_NAME	R9M0S6
UniRef90_G5FE93: Anthranilate synthase component I	-2.03751	#NAME?	-8.09897	0.000136822	0.00158183	1.70537	HF	2.80084	Anthranilate synthase component I	G5FE93
UniRef90_G5FE93: Anthranilate synthase component I|g__Clostridium.s__Clostridium_symbiosum	-2.03751	#NAME?	-8.09897	0.000136822	0.00158183	1.70537	HF	2.80084	Anthranilate synthase component I|g__Clostridium.s__Clostridium_symbiosum	G5FE93
UniRef90_A2RNW5: Multidrug resistance protein	2.02845	#NAME?	9.39404	0.000152285	0.00170131	1.70061	LF	2.76922	Multidrug resistance protein	A2RNW5
UniRef90_A2RNW5: Multidrug resistance protein|g__Lactococcus.s__Lactococcus_lactis	2.02845	#NAME?	9.39404	0.000152285	0.00170131	1.70061	LF	2.76922	Multidrug resistance protein|g__Lactococcus.s__Lactococcus_lactis	A2RNW5
UniRef90_R9JB01: 50S ribosomal protein L31	2.06681	#NAME?	9.39308	0.000152364	0.00170197	1.70014	LF	2.76905	50S ribosomal protein L31	R9JB01
UniRef90_R9LWH8: NO_NAME	2.05596	#NAME?	9.3895	0.000152662	0.00170411	1.69839	LF	2.7685	NO_NAME	R9LWH8
UniRef90_N9YGI2: Transposase	2.04922	#NAME?	9.37199	0.000154129	0.00171484	1.6898	LF	2.76578	Transposase	N9YGI2
UniRef90_C5EVD1: NO_NAME	-2.12485	#NAME?	-9.36994	0.000154302	0.0017163	1.68879	HF	2.76541	NO_NAME	C5EVD1
UniRef90_U2C4C2: NO_NAME	-2.03804	#NAME?	-9.36147	0.000155018	0.00172215	1.68463	HF	2.76393	NO_NAME	U2C4C2
UniRef90_G5FC55: Pyruvate formate-lyase 1-activating enzyme	-2.0024	#NAME?	-9.35608	0.000155476	0.00172535	1.68198	HF	2.76312	Pyruvate formate-lyase 1-activating enzyme	G5FC55
UniRef90_G5FC55: Pyruvate formate-lyase 1-activating enzyme|g__Clostridium.s__Clostridium_symbiosum	-2.0024	#NAME?	-9.35608	0.000155476	0.00172535	1.68198	HF	2.76312	Pyruvate formate-lyase 1-activating enzyme|g__Clostridium.s__Clostridium_symbiosum	G5FC55
UniRef90_G8P7Q1: Neopullulanase	2.05414	#NAME?	9.34925	0.000156059	0.00172917	1.67861	LF	2.76216	Neopullulanase	G8P7Q1
UniRef90_G8P7Q1: Neopullulanase|g__Lactococcus.s__Lactococcus_lactis	2.05414	#NAME?	9.34925	0.000156059	0.00172917	1.67861	LF	2.76216	Neopullulanase|g__Lactococcus.s__Lactococcus_lactis	G8P7Q1
UniRef90_F2HM55: Integrase	2.07761	#NAME?	9.34536	0.000156392	0.0017308	1.6767	LF	2.76175	Integrase	F2HM55
UniRef90_F2HM55: Integrase|g__Lactococcus.s__Lactococcus_lactis	2.07761	#NAME?	9.34536	0.000156392	0.0017308	1.6767	LF	2.76175	Integrase|g__Lactococcus.s__Lactococcus_lactis	F2HM55
UniRef90_E9SLT6: NLPA lipoprotein	-2.15691	#NAME?	-9.33293	0.000157462	0.00173884	1.67056	HF	2.75974	NLPA lipoprotein	E9SLT6
UniRef90_E9SLT6: NLPA lipoprotein|g__Clostridium.s__Clostridium_symbiosum	-2.15691	#NAME?	-9.33293	0.000157462	0.00173884	1.67056	HF	2.75974	NLPA lipoprotein|g__Clostridium.s__Clostridium_symbiosum	E9SLT6
UniRef90_A2RIN2: Glycerol-3-phosphate transporter	2.00271	#NAME?	9.30307	0.000160066	0.0017615	1.65579	LF	2.75412	Glycerol-3-phosphate transporter	A2RIN2
UniRef90_A2RIN2: Glycerol-3-phosphate transporter|g__Lactococcus.s__Lactococcus_lactis	2.00271	#NAME?	9.30307	0.000160066	0.0017615	1.65579	LF	2.75412	Glycerol-3-phosphate transporter|g__Lactococcus.s__Lactococcus_lactis	A2RIN2
UniRef90_U2C4C2: NO_NAME|g__Clostridium.s__Clostridium_symbiosum	-2.01919	#NAME?	-9.27352	0.000162694	0.00178077	1.64111	HF	2.74939	NO_NAME|g__Clostridium.s__Clostridium_symbiosum	U2C4C2
UniRef90_C5ERJ2: Molybdate ABC transporter, periplasmic molybdate-binding protein	-2.03951	#NAME?	-9.2656	0.000163407	0.00178641	1.63716	HF	2.74802	Molybdate ABC transporter, periplasmic molybdate-binding protein	C5ERJ2
UniRef90_R9J4R5: NO_NAME	2.04968	#NAME?	9.24469	0.000165307	0.00179884	1.62672	LF	2.74501	NO_NAME	R9J4R5
UniRef90_C5EN41: Cell wall-binding repeat protein	-2.0983	#NAME?	-9.23248	0.000166427	0.001808	1.62061	HF	2.7428	Cell wall-binding repeat protein	C5EN41
UniRef90_C5ESE0: Acetate CoA-transferase YdiF	-2.07253	-0.221556	-7.29661	0.000124931	0.00148689	1.61274	HF	2.82772	Acetate CoA-transferase YdiF	C5ESE0
UniRef90_C5ESE0: Acetate CoA-transferase YdiF|g__Clostridiales_noname.s__Clostridiales_bacterium_1_7_47FAA	-2.07253	-0.221556	-7.29661	0.000124931	0.00148689	1.61274	HF	2.82772	Acetate CoA-transferase YdiF|g__Clostridiales_noname.s__Clostridiales_bacterium_1_7_47FAA	C5ESE0
UniRef90_R9KG37: NO_NAME	2.00187	#NAME?	9.21194	0.000168334	0.00182263	1.61031	LF	2.7393	NO_NAME	R9KG37
UniRef90_D9QZP3: 50S ribosomal protein L30	-2.06456	#NAME?	-9.21106	0.000168416	0.00182328	1.60986	HF	2.73915	50S ribosomal protein L30	D9QZP3
UniRef90_R7PQM6: NO_NAME	-2.09156	#NAME?	-9.17548	0.000171783	0.00184937	1.59194	HF	2.73298	NO_NAME	R7PQM6
UniRef90_E9SV09: NO_NAME|g__Clostridium.s__Clostridium_symbiosum	-2.18203	#NAME?	-7.94333	0.000153367	0.00170906	1.58922	HF	2.76724	NO_NAME|g__Clostridium.s__Clostridium_symbiosum	E9SV09
UniRef90_Q4YEK1: NO_NAME	2.78433	#NAME?	11.9349	0.000163279	0.00178546	1.57232	LF	2.74825	NO_NAME	Q4YEK1
UniRef90_R9NBM6: NO_NAME	2.28006	#NAME?	9.12508	0.000176687	0.00188663	1.5664	LF	2.72431	NO_NAME	R9NBM6
UniRef90_R9JND7: NO_NAME	2.76896	#NAME?	7.9037	0.000157937	0.00174267	1.55928	LF	2.75878	NO_NAME	R9JND7
UniRef90_B3CG86: NO_NAME	-2.29859	1.22522	-7.22759	0.000132992	0.0015499	1.54751	HF	2.8097	NO_NAME	B3CG86
UniRef90_UPI0003A7708D: NO_NAME	2.29295	#NAME?	9.08441	0.000180764	0.00191562	1.54565	LF	2.71769	NO_NAME	UPI0003A7708D
UniRef90_C5EMT4: NO_NAME	-2.12117	#NAME?	-9.06757	0.000182485	0.00192906	1.53703	HF	2.71465	NO_NAME	C5EMT4
UniRef90_C5EJE8: SAF domain protein	-2.08705	-0.382971	-7.21625	0.000134371	0.00156261	1.53675	HF	2.80615	SAF domain protein	C5EJE8
UniRef90_Q9CIZ4: Polysaccharide biosynthesis export protein	2.03093	#NAME?	9.04577	0.000184741	0.00194555	1.52583	LF	2.71096	Polysaccharide biosynthesis export protein	Q9CIZ4
UniRef90_Q9CIZ4: Polysaccharide biosynthesis export protein|g__Lactococcus.s__Lactococcus_lactis	2.03093	#NAME?	9.04577	0.000184741	0.00194555	1.52583	LF	2.71096	Polysaccharide biosynthesis export protein|g__Lactococcus.s__Lactococcus_lactis	Q9CIZ4
UniRef90_Q9CIT0: Enolase 2	2.05338	#NAME?	9.04351	0.000184976	0.00194744	1.52467	LF	2.71054	Enolase 2	Q9CIT0
UniRef90_Q9CIT0: Enolase 2|g__Lactococcus.s__Lactococcus_lactis	2.05338	#NAME?	9.04351	0.000184976	0.00194744	1.52467	LF	2.71054	Enolase 2|g__Lactococcus.s__Lactococcus_lactis	Q9CIT0
UniRef90_R9M453: NO_NAME	2.08085	#NAME?	9.01258	0.000188239	0.00197373	1.50871	LF	2.70471	NO_NAME	R9M453
UniRef90_R5EYB9: NO_NAME|g__Clostridiales_noname.s__Clostridiales_bacterium_1_7_47FAA	-2.0049	#NAME?	-8.99945	0.000189644	0.00198326	1.50192	HF	2.70262	NO_NAME|g__Clostridiales_noname.s__Clostridiales_bacterium_1_7_47FAA	R5EYB9
UniRef90_Q926N2: Pli0023 protein	2.11218	#NAME?	8.96746	0.00019312	0.00201008	1.48531	LF	2.69679	Pli0023 protein	Q926N2
UniRef90_R9J114: NO_NAME	2.14883	#NAME?	7.80577	0.000169915	0.00183505	1.48464	LF	2.73635	NO_NAME	R9J114
UniRef90_W6G0P7: Glycosyl transferase	2.0166	#NAME?	8.91553	0.000198923	0.00205436	1.4582	LF	2.68732	Glycosyl transferase	W6G0P7
UniRef90_W6G0P7: Glycosyl transferase|g__Lactococcus.s__Lactococcus_lactis	2.0166	#NAME?	8.91553	0.000198923	0.00205436	1.4582	LF	2.68732	Glycosyl transferase|g__Lactococcus.s__Lactococcus_lactis	W6G0P7
UniRef90_C5EWM3: NO_NAME	-2.01462	#NAME?	-8.89755	0.00020098	0.00206944	1.44876	HF	2.68415	NO_NAME	C5EWM3
UniRef90_E7GK55: NO_NAME|g__Clostridium.s__Clostridium_symbiosum	-2.03708	#NAME?	-7.74504	0.000177863	0.00189402	1.43787	HF	2.72262	NO_NAME|g__Clostridium.s__Clostridium_symbiosum	E7GK55
UniRef90_R9KR47: NO_NAME	2.10441	#NAME?	8.83763	0.000208018	0.00212229	1.41713	LF	2.6732	NO_NAME	R9KR47
UniRef90_C5EJW5: Transporter, dicarboxylate/amino acid:cation Na+/H+ symporter family protein	-2.01772	#NAME?	-7.68877	0.000185609	0.00195284	1.39422	HF	2.70933	Transporter, dicarboxylate/amino acid:cation Na+/H+ symporter family protein	C5EJW5
UniRef90_C5EJW5: Transporter, dicarboxylate/amino acid:cation Na+/H+ symporter family protein|g__Clostridiales_noname.s__Clostridiales_bacterium_1_7_47FAA	-2.01772	#NAME?	-7.68877	0.000185609	0.00195284	1.39422	HF	2.70933	Transporter, dicarboxylate/amino acid:cation Na+/H+ symporter family protein|g__Clostridiales_noname.s__Clostridiales_bacterium_1_7_47FAA	C5EJW5
UniRef90_C5ETV4: Purine nucleoside phosphorylase	-2.08913	#NAME?	-8.78882	0.000213964	0.00216581	1.39117	HF	2.66438	Purine nucleoside phosphorylase	C5ETV4
UniRef90_C5ELS6: Cyclic nucleotide-binding domain protein	-2.10753	#NAME?	-8.77223	0.000216031	0.00218035	1.3823	HF	2.66147	Cyclic nucleotide-binding domain protein	C5ELS6
UniRef90_R7A5Y7: 50S ribosomal protein L33	-2.49067	0.627055	-7.03418	0.000158858	0.00175081	1.36183	HF	2.75676	50S ribosomal protein L33	R7A5Y7
UniRef90_R9IFM1: NO_NAME	2.24	#NAME?	7.6402	0.000192606	0.00200671	1.35628	LF	2.69752	NO_NAME	R9IFM1
UniRef90_C5ELX7: FAD binding domain protein	-2.0564	-0.423337	-7.01361	0.000161925	0.00177538	1.34182	HF	2.75071	FAD binding domain protein	C5ELX7
UniRef90_R9LJP3: 50S ribosomal protein L16	2.38347	#NAME?	8.69117	0.000226473	0.00225692	1.33867	LF	2.64648	50S ribosomal protein L16	R9LJP3
UniRef90_R6K2D5: NO_NAME	-2.0213	#NAME?	-8.68265	0.000227604	0.00226425	1.33405	HF	2.64507	NO_NAME	R6K2D5
UniRef90_T3AE68: NO_NAME	-2.22806	#NAME?	-8.6522	0.000231703	0.00229282	1.31751	HF	2.63963	NO_NAME	T3AE68
UniRef90_R6K2D5: NO_NAME|g__Clostridiales_noname.s__Clostridiales_bacterium_1_7_47FAA	-2.00775	#NAME?	-8.60307	0.000238499	0.00234014	1.29066	HF	2.63076	NO_NAME|g__Clostridiales_noname.s__Clostridiales_bacterium_1_7_47FAA	R6K2D5
UniRef90_C5ERT3: Coproporphyrinogen dehydrogenase HemZ	-2.04219	-0.27498	-6.96034	0.00017018	0.00183674	1.28978	HF	2.73595	Coproporphyrinogen dehydrogenase HemZ	C5ERT3
UniRef90_R9LTZ6: NO_NAME	2.10109	0.6481	6.95932	0.000170342	0.00183764	1.28879	LF	2.73574	NO_NAME	R9LTZ6
UniRef90_V2VV10: Transposase IS1216	2.58668	#NAME?	7.53871	0.000208221	0.0021238	1.27623	LF	2.67289	Transposase IS1216	V2VV10
UniRef90_V2WF22: Transposase (Fragment)	2.25285	#NAME?	8.56476	0.000243961	0.00238109	1.2696	LF	2.62322	Transposase (Fragment)	V2WF22
UniRef90_H5SYV6: NO_NAME	2.08485	#NAME?	8.53223	0.000248716	0.00241531	1.25161	LF	2.61703	NO_NAME	H5SYV6
UniRef90_H5SYV6: NO_NAME|g__Lactococcus.s__Lactococcus_lactis	2.08485	#NAME?	8.53223	0.000248716	0.00241531	1.25161	LF	2.61703	NO_NAME|g__Lactococcus.s__Lactococcus_lactis	H5SYV6
UniRef90_E7GR71: Methenyltetrahydrofolate cyclohydrolase	-2.01871	#NAME?	-8.5261	0.000249625	0.00242169	1.24821	HF	2.61588	Methenyltetrahydrofolate cyclohydrolase	E7GR71
UniRef90_E7GR71: Methenyltetrahydrofolate cyclohydrolase|g__Clostridium.s__Clostridium_symbiosum	-2.01871	#NAME?	-8.5261	0.000249625	0.00242169	1.24821	HF	2.61588	Methenyltetrahydrofolate cyclohydrolase|g__Clostridium.s__Clostridium_symbiosum	E7GR71
UniRef90_R9J6S7: NO_NAME	2.0015	#NAME?	8.50551	0.000252703	0.00244425	1.23678	LF	2.61185	NO_NAME	R9J6S7
UniRef90_D2BLD2: Phage protein, regulator, Xre family	2.02629	#NAME?	8.46891	0.000258286	0.00248098	1.21636	LF	2.60538	Phage protein, regulator, Xre family	D2BLD2
UniRef90_D2BLD2: Phage protein, regulator, Xre family|g__Lactococcus.s__Lactococcus_lactis	2.02629	#NAME?	8.46891	0.000258286	0.00248098	1.21636	LF	2.60538	Phage protein, regulator, Xre family|g__Lactococcus.s__Lactococcus_lactis	D2BLD2
UniRef90_C5ESM5: NHL repeat protein	-2.04381	-0.20621	-6.87665	0.000184116	0.00194153	1.20734	HF	2.71186	NHL repeat protein	C5ESM5
UniRef90_R9LVT9: NO_NAME	2.41077	#NAME?	7.3988	0.000232172	0.00229593	1.16416	LF	2.63904	NO_NAME	R9LVT9
UniRef90_R9L369: NO_NAME	2.03409	#NAME?	7.38253	0.000235157	0.00231854	1.15098	LF	2.63479	NO_NAME	R9L369
UniRef90_Q926N2: Pli0023 protein|g__Lactococcus.s__Lactococcus_lactis	2.06446	#NAME?	8.32822	0.00028114	0.00264294	1.13686	LF	2.57791	Pli0023 protein|g__Lactococcus.s__Lactococcus_lactis	Q926N2
UniRef90_N1ZMN7: NO_NAME	2.52084	#NAME?	8.32427	0.000281814	0.00264753	1.13461	LF	2.57716	NO_NAME	N1ZMN7
UniRef90_R9JBY6: NO_NAME	2.12042	#NAME?	8.29364	0.000287115	0.00268451	1.11707	LF	2.57114	NO_NAME	R9JBY6
UniRef90_H2A9K5: Transposase	2.40358	#NAME?	7.33589	0.000243957	0.00238109	1.11309	LF	2.62322	Transposase	H2A9K5
UniRef90_N1ZI64: RNA polymerase sigma-70 factor, ECF subfamily	2.30002	#NAME?	8.27218	0.000290898	0.00271157	1.10474	LF	2.56678	RNA polymerase sigma-70 factor, ECF subfamily	N1ZI64
UniRef90_E7GP84: NO_NAME	-2.04664	#NAME?	-7.29828	0.000251327	0.00243391	1.08235	HF	2.6137	NO_NAME	E7GP84
UniRef90_E7GP84: NO_NAME|g__Clostridium.s__Clostridium_symbiosum	-2.04664	#NAME?	-7.29828	0.000251327	0.00243391	1.08235	HF	2.6137	NO_NAME|g__Clostridium.s__Clostridium_symbiosum	E7GP84
UniRef90_C5ES58: ABC transporter, ATP-binding protein	-2.00205	-0.182032	-6.74956	0.000207784	0.00212081	1.08053	HF	2.6735	ABC transporter, ATP-binding protein	C5ES58
UniRef90_U2CYT8: NO_NAME	-2.23325	#NAME?	-7.28055	0.000254889	0.00245954	1.06782	HF	2.60915	NO_NAME	U2CYT8
UniRef90_R9J0U5: NO_NAME	2.40354	#NAME?	8.14476	0.000314604	0.00287824	1.03069	LF	2.54087	NO_NAME	R9J0U5
UniRef90_R9N2B4: NO_NAME	2.14	#NAME?	8.13417	0.000316673	0.00289261	1.02448	LF	2.53871	NO_NAME	R9N2B4
UniRef90_Q4YF59: NO_NAME	2.36049	#NAME?	10.0369	0.000341549	0.00306356	0.998149	LF	2.51377	NO_NAME	Q4YF59
UniRef90_R9K0I0: NO_NAME	2.03178	#NAME?	8.07822	0.000327879	0.00296681	0.991473	LF	2.52771	NO_NAME	R9K0I0
UniRef90_R9IEW1: NO_NAME	2.66729	#NAME?	7.18331	0.000275482	0.00260355	0.98747	LF	2.58443	NO_NAME	R9IEW1
UniRef90_F3AYD3: NO_NAME	-2.39832	#NAME?	-7.1731	0.000277752	0.00261998	0.978973	HF	2.5817	NO_NAME	F3AYD3
UniRef90_C5ES16: ATPase family associated with various cellular activities (AAA)	-2.04394	#NAME?	-7.15957	0.000280793	0.00264091	0.967698	HF	2.57825	ATPase family associated with various cellular activities (AAA)	C5ES16
UniRef90_R9JN76: NO_NAME	2.61503	#NAME?	7.15794	0.000281162	0.00264294	0.966338	LF	2.57791	NO_NAME	R9JN76
UniRef90_H5T285: Transporter	2.00942	#NAME?	7.90186	0.000366372	0.003232	0.885622	LF	2.49053	Transporter	H5T285
UniRef90_H5T285: Transporter|g__Lactococcus.s__Lactococcus_lactis	2.00942	#NAME?	7.90186	0.000366372	0.003232	0.885622	LF	2.49053	Transporter|g__Lactococcus.s__Lactococcus_lactis	H5T285
UniRef90_C5ESD7: Pyridine nucleotide-disulfide oxidoreductase	-2.05062	-0.248418	-6.54028	0.00025453	0.00245724	0.867372	HF	2.60955	Pyridine nucleotide-disulfide oxidoreductase	C5ESD7
UniRef90_C5ESD7: Pyridine nucleotide-disulfide oxidoreductase|g__Clostridiales_noname.s__Clostridiales_bacterium_1_7_47FAA	-2.05062	-0.248418	-6.54028	0.00025453	0.00245724	0.867372	HF	2.60955	Pyridine nucleotide-disulfide oxidoreductase|g__Clostridiales_noname.s__Clostridiales_bacterium_1_7_47FAA	C5ESD7
UniRef90_R9L7T1: NO_NAME	2.49328	#NAME?	7.85895	0.000376525	0.00329759	0.85944	LF	2.4818	NO_NAME	R9L7T1
UniRef90_R9LZT3: NO_NAME	2.14472	#NAME?	7.02708	0.000312667	0.00286617	0.856214	LF	2.5427	NO_NAME	R9LZT3
UniRef90_UPI000156186B: hydrolase	-2.13206	#NAME?	-9.5661	0.000418523	0.00357427	0.828381	HF	2.44681	hydrolase	UPI000156186B
UniRef90_K5ZNZ8: NO_NAME	2.02659	#NAME?	7.81358	0.000387619	0.00337186	0.823367	LF	2.47213	NO_NAME	K5ZNZ8
UniRef90_K5ZNZ8: NO_NAME|g__Parabacteroides.s__Parabacteroides_goldsteinii	2.02659	#NAME?	7.81358	0.000387619	0.00337186	0.823367	LF	2.47213	NO_NAME|g__Parabacteroides.s__Parabacteroides_goldsteinii	K5ZNZ8
UniRef90_Q4YKV2: NO_NAME	2.22149	#NAME?	9.55155	0.000421223	0.00359224	0.822932	LF	2.44464	NO_NAME	Q4YKV2
UniRef90_C5EF97: Pyruvate formate-lyase 1-activating enzyme	-2.08593	#NAME?	-7.79484	0.000392312	0.00340304	0.820017	HF	2.46813	Pyruvate formate-lyase 1-activating enzyme	C5EF97
UniRef90_B3CGQ5: NO_NAME	-2.00383	0.887415	-6.48841	0.000267858	0.00255106	0.813691	HF	2.59328	NO_NAME	B3CGQ5
UniRef90_G2SZY4: NO_NAME|g__Clostridium.s__Clostridium_symbiosum	2.14849	#NAME?	9.5216	0.000426844	0.00363109	0.811684	LF	2.43996	NO_NAME|g__Clostridium.s__Clostridium_symbiosum	G2SZY4
UniRef90_B2UL73: DEAD/DEAH box helicase domain protein	2.14124	#NAME?	9.40233	0.000450163	0.00377845	0.766352	LF	2.42269	DEAD/DEAH box helicase domain protein	B2UL73
UniRef90_R9MV61: NO_NAME	2.02718	#NAME?	7.68883	0.000420154	0.00358544	0.753987	LF	2.44546	NO_NAME	R9MV61
UniRef90_Q832E7: Resolvase	2.04493	#NAME?	7.62402	0.000438315	0.0036985	0.7131	LF	2.43197	Resolvase	Q832E7
UniRef90_B2UL73: DEAD/DEAH box helicase domain protein|g__Akkermansia.s__Akkermansia_muciniphila	2.10301	#NAME?	9.23443	0.000485675	0.00401014	0.70109	LF	2.39684	DEAD/DEAH box helicase domain protein|g__Akkermansia.s__Akkermansia_muciniphila	B2UL73
UniRef90_Q4YM75: NO_NAME	2.14517	#NAME?	9.20096	0.000493158	0.00405517	0.687872	LF	2.39199	NO_NAME	Q4YM75
UniRef90_N2A2G7: NO_NAME	2.17556	#NAME?	7.57358	0.000453087	0.00379743	0.681001	LF	2.42051	NO_NAME	N2A2G7
UniRef90_T3AE68: NO_NAME|g__Peptostreptococcaceae_noname.s__Clostridium_difficile	-2.18984	#NAME?	-9.10611	0.000515139	0.00419496	0.650031	HF	2.37727	NO_NAME|g__Peptostreptococcaceae_noname.s__Clostridium_difficile	T3AE68
UniRef90_R6CBA5: 50S ribosomal protein L27	2.01286	#NAME?	7.47576	0.000483431	0.00399417	0.618046	LF	2.39857	50S ribosomal protein L27	R6CBA5
UniRef90_C5EIZ7: Primosomal protein N	-2.03247	-0.568377	-6.2603	0.000336475	0.00302732	0.573499	HF	2.51894	Primosomal protein N	C5EIZ7
UniRef90_C5EJ01: Amino acid permease	-2.05458	-0.314321	-6.25843	0.000337114	0.00303181	0.571498	HF	2.5183	Amino acid permease	C5EJ01
UniRef90_R9N028: NO_NAME	2.22942	#NAME?	7.37892	0.00051584	0.0041987	0.554797	LF	2.37688	NO_NAME	R9N028
UniRef90_U2C4C7: Phage tail tape measure protein, TP901 family	-2.09521	#NAME?	-6.58824	0.000451773	0.00378923	0.472657	HF	2.42145	Phage tail tape measure protein, TP901 family	U2C4C7
UniRef90_U2C4C7: Phage tail tape measure protein, TP901 family|g__Clostridium.s__Clostridium_symbiosum	-2.09521	#NAME?	-6.58824	0.000451773	0.00378923	0.472657	HF	2.42145	Phage tail tape measure protein, TP901 family|g__Clostridium.s__Clostridium_symbiosum	U2C4C7
UniRef90_R9MQ82: ATP-dependent Clp endopeptidase, proteolytic subunit ClpP	2.00623	#NAME?	7.23661	0.000568196	0.00452149	0.46015	LF	2.34472	ATP-dependent Clp endopeptidase, proteolytic subunit ClpP	R9MQ82
UniRef90_R5VYB2: Formate C-acetyltransferase glycine radical	2.2129	#NAME?	8.55649	0.000668862	0.00513407	0.419165	LF	2.28954	Formate C-acetyltransferase glycine radical	R5VYB2
UniRef90_C5EF53: Pyridine nucleotide-disulfide oxidoreductase	-2.05529	#NAME?	-6.41123	0.000526928	0.00426427	0.311469	HF	2.37016	Pyridine nucleotide-disulfide oxidoreductase	C5EF53
UniRef90_R9KAZ8: Site-specific DNA-methyltransferase (Adenine-specific) (Fragment)	2.03041	#NAME?	7.01107	0.000664472	0.00510688	0.305865	LF	2.29184	Site-specific DNA-methyltransferase (Adenine-specific) (Fragment)	R9KAZ8
UniRef90_N2AB98: NO_NAME	2.24588	#NAME?	6.92978	0.000703762	0.00534317	0.248932	LF	2.2722	NO_NAME	N2AB98
UniRef90_N2AJ25: NO_NAME	2.1536	#NAME?	6.33717	0.000562516	0.0044876	0.242878	LF	2.34799	NO_NAME	N2AJ25
UniRef90_R9NBQ7: NO_NAME	2.01725	#NAME?	6.89463	0.000721584	0.00545175	0.224096	LF	2.26346	NO_NAME	R9NBQ7
UniRef90_T3ACJ9: NO_NAME	-2.01402	-0.183436	-5.90141	0.000487704	0.0040202	0.181646	HF	2.39575	NO_NAME	T3ACJ9
UniRef90_R9J153: NO_NAME	2.30041	#NAME?	6.83197	0.000754684	0.00564854	0.179481	LF	2.24806	NO_NAME	R9J153
UniRef90_E9SPV2: DNA-binding helix-turn-helix protein|g__Clostridium.s__Clostridium_symbiosum	2.1055	#NAME?	8.02357	0.000874549	0.00633936	0.174876	LF	2.19795	DNA-binding helix-turn-helix protein|g__Clostridium.s__Clostridium_symbiosum	E9SPV2
UniRef90_UPI0003B5781D: NO_NAME	2.30789	#NAME?	7.90609	0.000929788	0.00665255	0.118097	LF	2.17701	NO_NAME	UPI0003B5781D
UniRef90_D2BN24: Conjugative transposon protein, ATPase	2.52654	#NAME?	6.70063	0.000829989	0.00608829	0.0845515	LF	2.2155	Conjugative transposon protein, ATPase	D2BN24
UniRef90_D2BN24: Conjugative transposon protein, ATPase|g__Lactococcus.s__Lactococcus_lactis	2.52654	#NAME?	6.70063	0.000829989	0.00608829	0.0845515	LF	2.2155	Conjugative transposon protein, ATPase|g__Lactococcus.s__Lactococcus_lactis	D2BN24
UniRef90_Q4Y9U5: NO_NAME	2.03182	#NAME?	7.78352	0.000992005	0.00700401	0.0576692	LF	2.15465	NO_NAME	Q4Y9U5
UniRef90_R9JQB8: NO_NAME	2.52197	#NAME?	6.11142	0.00068902	0.00525555	0.0295196	LF	2.27938	NO_NAME	R9JQB8
UniRef90_N2A5D1: NO_NAME	2.19942	#NAME?	6.10024	0.000696076	0.00529918	0.018785	LF	2.27579	NO_NAME	N2A5D1
UniRef90_R9MW19: NO_NAME	2.07218	#NAME?	6.60683	0.000889161	0.00642703	0.0155596	LF	2.19199	NO_NAME	R9MW19
UniRef90_C0D227: PTS system, N-acetylglucosamine-specific IIBC component	-2.09115	#NAME?	-6.50898	0.000956199	0.00680439	-0.0574911	HF	2.16721	PTS system, N-acetylglucosamine-specific IIBC component	C0D227
UniRef90_R9K7V3: NO_NAME	2.33086	#NAME?	7.42569	0.00120486	0.00817797	-0.125959	LF	2.08735	NO_NAME	R9K7V3
UniRef90_R9ISL9: NO_NAME	2.12056	#NAME?	6.33533	0.00109025	0.00754688	-0.189916	LF	2.12223	NO_NAME	R9ISL9
UniRef90_R9IW23: NO_NAME	2.34906	#NAME?	6.3275	0.00109679	0.00758538	-0.195973	LF	2.12002	NO_NAME	R9IW23
UniRef90_N9XZS5: NO_NAME	-2.06253	#NAME?	-6.17417	0.00123461	0.00833745	-0.31609	HF	2.07897	NO_NAME	N9XZS5
UniRef90_B2UQP9: NO_NAME	2.62055	#NAME?	8.98362	0.00175949	0.0110738	-0.427272	LF	1.9557	NO_NAME	B2UQP9
UniRef90_B2UQP9: NO_NAME|g__Akkermansia.s__Akkermansia_muciniphila	2.62055	#NAME?	8.98362	0.00175949	0.0110738	-0.427272	LF	1.9557	NO_NAME|g__Akkermansia.s__Akkermansia_muciniphila	B2UQP9
UniRef90_A8RVH5: NO_NAME	-2.1238	#NAME?	-6.72115	0.00181171	0.0113484	-0.521633	HF	1.94506	NO_NAME	A8RVH5
UniRef90_B2UMW3: Putative transcriptional regulator|g__Akkermansia.s__Akkermansia_muciniphila	2.48538	#NAME?	8.52026	0.00209275	0.0127636	-0.563828	LF	1.89403	Putative transcriptional regulator|g__Akkermansia.s__Akkermansia_muciniphila	B2UMW3
UniRef90_T0WD98: Transposase (Fragment)	2.08223	#NAME?	5.50646	0.00122106	0.00826754	-0.575568	LF	2.08262	Transposase (Fragment)	T0WD98
UniRef90_R9K2V3: NO_NAME	2.04652	#NAME?	5.85449	0.00159225	0.0102263	-0.57606	LF	1.99028	NO_NAME	R9K2V3
UniRef90_K7VRF0: IS6 family transposase	2.48278	-0.0497108	5.21518	0.00103752	0.00725352	-0.617714	LF	2.13945	IS6 family transposase	K7VRF0
UniRef90_R9MAZ6: NO_NAME	2.07209	#NAME?	5.78823	0.0016807	0.01067	-0.631606	LF	1.97183	NO_NAME	R9MAZ6
UniRef90_R9NEH9: NO_NAME	2.13488	#NAME?	5.65646	0.00187413	0.0116684	-0.74383	LF	1.93299	NO_NAME	R9NEH9
UniRef90_B2UKN9: NO_NAME	2.29894	#NAME?	7.88111	0.00269841	0.0157389	-0.773223	LF	1.80303	NO_NAME	B2UKN9
UniRef90_B2UKN9: NO_NAME|g__Akkermansia.s__Akkermansia_muciniphila	2.29894	#NAME?	7.88111	0.00269841	0.0157389	-0.773223	LF	1.80303	NO_NAME|g__Akkermansia.s__Akkermansia_muciniphila	B2UKN9
UniRef90_R9JGU9: NO_NAME	2.09614	#NAME?	5.61603	0.00193858	0.0119802	-0.778741	LF	1.92154	NO_NAME	R9JGU9
UniRef90_D4LXN6: Predicted P-loop ATPase and inactivated derivatives|g__Peptostreptococcaceae_noname.s__Clostridium_difficile	2.2584	#NAME?	7.74212	0.0028589	0.0165127	-0.822307	LF	1.78218	Predicted P-loop ATPase and inactivated derivatives|g__Peptostreptococcaceae_noname.s__Clostridium_difficile	D4LXN6
UniRef90_R9JT86: NO_NAME	2.02521	#NAME?	5.22748	0.00161385	0.0103376	-0.871862	LF	1.98558	NO_NAME	R9JT86
UniRef90_G9YMP2: NO_NAME	2.13772	#NAME?	7.32841	0.003415	0.0191372	-0.976644	LF	1.71812	NO_NAME	G9YMP2
UniRef90_B2UQ41: Haloacid dehalogenase domain protein hydrolase	2.09545	#NAME?	7.1835	0.0036422	0.0201719	-1.03379	LF	1.69525	Haloacid dehalogenase domain protein hydrolase	B2UQ41
UniRef90_C9YMH8: NO_NAME|g__Peptostreptococcaceae_noname.s__Clostridium_difficile	2.09263	#NAME?	7.17385	0.00365801	0.0202395	-1.03765	LF	1.6938	NO_NAME|g__Peptostreptococcaceae_noname.s__Clostridium_difficile	C9YMH8
UniRef90_B2UQ41: Haloacid dehalogenase domain protein hydrolase|g__Akkermansia.s__Akkermansia_muciniphila	2.06865	#NAME?	7.09163	0.00379632	0.020843	-1.07088	LF	1.68104	Haloacid dehalogenase domain protein hydrolase|g__Akkermansia.s__Akkermansia_muciniphila	B2UQ41
UniRef90_A8ACR3: NO_NAME|g__Escherichia.s__Escherichia_coli	2.04943	#NAME?	7.02574	0.00391202	0.0213378	-1.09792	LF	1.67085	NO_NAME|g__Escherichia.s__Escherichia_coli	A8ACR3
UniRef90_R9IFS8: NO_NAME	2.34768	#NAME?	4.95758	0.00213432	0.0129767	-1.16942	LF	1.88684	NO_NAME	R9IFS8
UniRef90_R9JMP7: NO_NAME	2.16525	#NAME?	5.16388	0.00286595	0.0165422	-1.18484	LF	1.78141	NO_NAME	R9JMP7
UniRef90_N1ZYQ2: NO_NAME	2.43383	#NAME?	4.87503	0.00372733	0.0205482	-1.46002	LF	1.68723	NO_NAME	N1ZYQ2
UniRef90_R7PLH3: NO_NAME	2.12894	#NAME?	4.86365	0.00376695	0.020721	-1.47113	LF	1.68359	NO_NAME	R7PLH3
UniRef90_R9IHR7: NO_NAME	2.05448	#NAME?	4.64038	0.00300232	0.0171981	-1.53323	LF	1.76452	NO_NAME	R9IHR7
UniRef90_R9MU70: NO_NAME	2.04754	#NAME?	4.79685	0.00400949	0.0217788	-1.5367	LF	1.66197	NO_NAME	R9MU70
UniRef90_O52836: Tetracycline resistance protein TetW|g__Peptostreptococcaceae_noname.s__Clostridium_difficile	2.40471	#NAME?	5.04866	0.0056295	0.0287116	-1.6807	LF	1.54194	Tetracycline resistance protein TetW|g__Peptostreptococcaceae_noname.s__Clostridium_difficile	O52836
UniRef90_R9J175: NO_NAME	2.29901	#NAME?	4.64086	0.00464918	0.0245832	-1.69255	LF	1.60936	NO_NAME	R9J175
UniRef90_N1ZT48: NO_NAME	2.19637	#NAME?	4.61133	0.00478309	0.025153	-1.72249	LF	1.59941	NO_NAME	N1ZT48
UniRef90_G9RYF8: NO_NAME	2.11042	#NAME?	4.59784	0.00484575	0.0254159	-1.73622	LF	1.59489	NO_NAME	G9RYF8
UniRef90_R9N5X7: NO_NAME	2.00157	#NAME?	4.42644	0.00572937	0.0291123	-1.91312	LF	1.53592	NO_NAME	R9N5X7
UniRef90_R9N4Z0: NO_NAME	2.29858	#NAME?	4.26524	0.0106109	0.0473434	-2.35525	LF	1.32474	NO_NAME	R9N4Z0

### Sheet: Suppl.T2
Supplementary Table 2.	Back to index
Shotgun metagenome enzyme commission (grouped gene families).
ID	logFC	t	P.Value	adj.P.Val	B	volcano_ID	logadjP
1.2.1.41|g__Clostridium.s__Clostridium_symbiosum	-2.24381	-15.1008	2.60767e-06	0.000443413	5.4568	HF	3.35319
2.6.1.16|g__Clostridium.s__Clostridium_symbiosum	-2.34882	-14.7324	3.05015e-06	0.000443413	5.32209	HF	3.35319
2.7.7.12|g__Clostridium.s__Clostridium_symbiosum	-2.08533	-14.5461	3.3065e-06	0.000443413	5.25212	HF	3.35319
3.5.2.7|g__Clostridium.s__Clostridium_symbiosum	-2.07	-14.5204	3.34377e-06	0.000443413	5.24236	HF	3.35319
4.1.1.70|g__Clostridium.s__Clostridium_symbiosum	-2.07258	-14.4716	3.41581e-06	0.000443413	5.22379	HF	3.35319
5.3.1.9|g__Clostridium.s__Clostridium_symbiosum	-2.06639	-14.4111	3.50774e-06	0.000443413	5.20062	HF	3.35319
3.1.3.11|g__Clostridium.s__Clostridium_symbiosum	-2.36483	-14.3037	3.67793e-06	0.000443413	5.15916	HF	3.35319
2.6.1.9|g__Clostridiales_noname.s__Clostridiales_bacterium_1_7_47FAA	-2.24512	-14.2492	3.76792e-06	0.000443413	5.13796	HF	3.35319
3.6.3.14|g__Clostridium.s__Clostridium_symbiosum	-2.18642	-14.1838	3.87937e-06	0.000443413	5.11234	HF	3.35319
6.3.5.7|g__Clostridium.s__Clostridium_symbiosum	-2.09962	-14.182	3.8825e-06	0.000443413	5.11163	HF	3.35319
3.6.4.12|g__Clostridium.s__Clostridium_symbiosum	-2.11214	-14.1805	3.88496e-06	0.000443413	5.11107	HF	3.35319
4.1.1.3|g__Clostridium.s__Clostridium_symbiosum	-2.09977	-14.1195	3.99239e-06	0.000443413	5.08705	HF	3.35319
2.7.1.144|g__Clostridium.s__Clostridium_symbiosum	-2.07655	-13.6142	5.02693e-06	0.000443413	4.8823	HF	3.35319
2.1.1.166	2.30984	11.2877	5.61029e-06	0.000443413	4.73961	LF	3.35319
2.3.1.180|g__Clostridium.s__Clostridium_symbiosum	-2.18166	-13.1429	6.27803e-06	0.000443413	4.68182	HF	3.35319
2.7.8.7|unclassified	2.1111	12.997	6.73522e-06	0.000443413	4.61783	LF	3.35319
2.4.1.227|g__Clostridium.s__Clostridium_symbiosum	-2.16324	-12.604	8.17023e-06	0.000443413	4.44057	HF	3.35319
4.2.1.49|g__Clostridium.s__Clostridium_symbiosum	-2.03862	-11.6791	1.31722e-05	0.000443413	3.99377	HF	3.35319
2.7.7.56|unclassified	2.42194	11.2331	1.6793e-05	0.000443413	3.76224	LF	3.35319
2.7.4.1|g__Clostridium.s__Clostridium_symbiosum	-2.29525	-11.1745	1.7349e-05	0.000443413	3.73098	HF	3.35319
1.8.1.9|g__Clostridium.s__Clostridium_symbiosum	-2.00708	-10.9844	1.93038e-05	0.000443413	3.62817	HF	3.35319
3.6.3.31|g__Clostridium.s__Clostridium_symbiosum	-2.08276	-10.1498	3.14889e-05	0.000460196	3.15064	HF	3.33706
6.3.4.2|g__Clostridium.s__Clostridium_symbiosum	-2.54467	-12.3883	3.12222e-05	0.000459018	3.10894	HF	3.33817
4.3.3.7|g__Clostridium.s__Clostridium_symbiosum	-2.52917	-12.244	3.32388e-05	0.000475152	3.05776	HF	3.32317
6.3.2.9|g__Clostridium.s__Clostridium_symbiosum	-2.36003	-11.8488	3.95978e-05	0.000520338	2.91282	HF	3.28371
6.3.2.10|g__Clostridium.s__Clostridium_symbiosum	-2.30424	-11.834	3.9862e-05	0.000520338	2.90726	HF	3.28371
2.7.4.9|unclassified	2.42965	11.7043	4.22723e-05	0.000539436	2.85803	LF	3.26806
2.8.1.7|g__Clostridium.s__Clostridium_symbiosum	-2.27989	-11.2288	5.27052e-05	0.000615231	2.67046	HF	3.21096
2.3.1.51|g__Clostridium.s__Clostridium_symbiosum	-2.19052	-11.1899	5.36844e-05	0.000622787	2.65463	HF	3.20566
6.3.4.19|g__Clostridium.s__Clostridium_symbiosum	-2.21438	-11.1746	5.40758e-05	0.000625939	2.64837	HF	3.20347
1.1.1.205|g__Clostridium.s__Clostridium_symbiosum	-2.16567	-11.1233	5.54124e-05	0.000638585	2.62731	HF	3.19478
4.1.1.23|g__Clostridium.s__Clostridium_symbiosum	-2.2098	-11.0068	5.85953e-05	0.000662498	2.57896	HF	3.17882
2.1.1.166|unclassified	2.39621	10.9673	5.9721e-05	0.00066908	2.56243	LF	3.17452
2.7.1.11|g__Clostridium.s__Clostridium_symbiosum	-2.23556	-10.9323	6.07423e-05	0.000676178	2.54767	HF	3.16994
2.3.1.30|g__Clostridium.s__Clostridium_symbiosum	-2.16148	-10.9094	6.14198e-05	0.000680822	2.53801	HF	3.16697
3.6.4.13|g__Lactococcus.s__Lactococcus_lactis	2.21511	10.8996	6.17155e-05	0.000681335	2.53382	LF	3.16664
2.1.3.3|g__Clostridium.s__Clostridium_symbiosum	-2.14487	-10.7829	6.53335e-05	0.000704793	2.48401	HF	3.15194
6.3.4.3|g__Clostridium.s__Clostridium_symbiosum	-2.13508	-10.7081	6.77863e-05	0.000719387	2.45165	HF	3.14304
2.7.3.9|g__Clostridium.s__Clostridium_symbiosum	-2.14514	-10.6471	6.98672e-05	0.000729631	2.42503	HF	3.1369
2.4.1.21|g__Clostridium.s__Clostridium_symbiosum	-2.10864	-10.5916	7.18253e-05	0.000744138	2.40063	HF	3.12835
5.4.99.12|g__Clostridium.s__Clostridium_symbiosum	-2.27984	-10.5376	7.37897e-05	0.000755514	2.37675	HF	3.12176
1.4.4.2|g__Clostridium.s__Clostridium_symbiosum	-2.1534	-10.5249	7.42607e-05	0.000757372	2.37111	HF	3.12069
6.1.1.14|g__Lactococcus.s__Lactococcus_lactis	2.10918	10.5138	7.46771e-05	0.000760137	2.36615	LF	3.11911
4.3.1.3|g__Clostridium.s__Clostridium_symbiosum	-2.09063	-10.437	7.76249e-05	0.000776546	2.33176	HF	3.10983
3.2.1.86|g__Lactococcus.s__Lactococcus_lactis	2.21961	10.3883	7.95648e-05	0.00078991	2.30977	LF	3.10242
2.1.1.33|g__Clostridium.s__Clostridium_symbiosum	-2.06195	-10.3497	8.11458e-05	0.000802561	2.29222	HF	3.09552
4.2.1.9|g__Clostridium.s__Clostridium_symbiosum	-2.14024	-10.3177	8.24801e-05	0.000807437	2.27764	HF	3.09289
3.2.1.52|g__Lactococcus.s__Lactococcus_lactis	2.10585	10.315	8.25951e-05	0.000807437	2.27639	LF	3.09289
1.1.1.85|g__Clostridium.s__Clostridium_symbiosum	-2.01976	-10.313	8.2681e-05	0.000807437	2.27546	HF	3.09289
2.7.1.90|g__Clostridium.s__Clostridium_symbiosum	-2.01875	-10.3048	8.30278e-05	0.000807437	2.27172	HF	3.09289
4.3.2.2|g__Clostridium.s__Clostridium_symbiosum	-2.04367	-10.285	8.38725e-05	0.000812631	2.26266	HF	3.09011
3.6.1.3|unclassified	2.02493	10.2812	8.40352e-05	0.000812703	2.26092	LF	3.09007
6.3.4.21|g__Clostridium.s__Clostridium_symbiosum	-2.01933	-10.2612	8.49051e-05	0.000816588	2.25169	HF	3.088
6.3.3.1|g__Clostridium.s__Clostridium_symbiosum	-2.22657	-10.21	8.71711e-05	0.00082773	2.22806	HF	3.08211
6.5.1.2|g__Clostridium.s__Clostridium_symbiosum	-2.00587	-10.1888	8.81339e-05	0.000831638	2.21818	HF	3.08007
3.6.3.17|g__Clostridium.s__Clostridium_symbiosum	-2.04732	-10.1869	8.82185e-05	0.000831638	2.21732	HF	3.08007
1.5.1.2|g__Clostridium.s__Clostridium_symbiosum	-2.09723	-10.1453	9.01436e-05	0.00084221	2.19789	HF	3.07458
6.1.1.22|g__Lactococcus.s__Lactococcus_lactis	2.07175	10.1384	9.04667e-05	0.00084221	2.19467	LF	3.07458
3.1.11.6|g__Lactococcus.s__Lactococcus_lactis	2.26827	10.1283	9.09405e-05	0.000845117	2.18996	LF	3.07308
3.2.1.52|g__Clostridium.s__Clostridium_symbiosum	-2.06118	-10.0435	9.50575e-05	0.000860452	2.14997	HF	3.06527
3.4.21.53|g__Clostridium.s__Clostridium_symbiosum	-2.00576	-10.0186	9.63064e-05	0.000869743	2.13815	HF	3.06061
2.4.2.14|g__Clostridium.s__Clostridium_symbiosum	-2.00206	-10.0164	9.64165e-05	0.000869743	2.13712	HF	3.06061
4.2.1.11|g__Lactococcus.s__Lactococcus_lactis	2.32657	10.0019	9.71566e-05	0.000874911	2.13019	LF	3.05804
2.1.1.195|g__Clostridium.s__Clostridium_symbiosum	-2.02889	-9.85219	0.000105172	0.000924927	2.05812	HF	3.03389
2.7.7.72|g__Lactococcus.s__Lactococcus_lactis	2.04246	9.76968	0.000109921	0.000950589	2.01778	LF	3.02201
6.1.1.12|g__Lactococcus.s__Lactococcus_lactis	2.28314	9.75998	0.000110496	0.000952411	2.013	LF	3.02118
3.6.5.n1|g__Lactococcus.s__Lactococcus_lactis	2.0687	9.61708	0.000119383	0.000999377	1.94198	LF	3.00027
6.1.1.13|g__Lactococcus.s__Lactococcus_lactis	2.15423	9.52509	0.000125547	0.00103606	1.89554	LF	2.98461
1.1.1.17|g__Lactococcus.s__Lactococcus_lactis	2.00803	9.313	0.00014124	0.00111262	1.78622	LF	2.95365
1.6.1.2	2.02643	7.38297	0.000106829	0.000935027	1.7206	LF	3.02918
1.97.1.4|g__Clostridium.s__Clostridium_symbiosum	-2.00604	-9.18263	0.000152027	0.00116577	1.71746	HF	2.93339
2.7.7.7|g__Clostridium.s__Clostridium_symbiosum	-2.09555	-8.03754	0.000130148	0.00106219	1.71651	HF	2.9738
3.2.1.135|g__Lactococcus.s__Lactococcus_lactis	2.05439	9.17422	0.000152755	0.00116674	1.71298	LF	2.93303
2.8.3.8|g__Clostridiales_noname.s__Clostridiales_bacterium_1_7_47FAA	-2.06946	-7.3183	0.000113305	0.000965489	1.65875	HF	3.01525
3.2.1.70	2.03674	8.59858	0.000213928	0.00146693	1.3938	LF	2.83359
3.2.1.70|g__Lactococcus.s__Lactococcus_lactis	2.03674	8.59858	0.000213928	0.00146693	1.3938	LF	2.83359
2.2.1.6|g__Clostridium.s__Clostridium_symbiosum	-2.04498	-7.29992	0.000230422	0.0015338	1.123	HF	2.81423

### Sheet: Suppl.T3
Supplementary Table 3.	Back to index
Low-fibre (LF) versus high-fibre (HF) intake in sham and Ang II treated mice
	Metabolites	p value adjusted with FDR	Fold change	Higher in
Low versus high-fibre intake in sham mice	Pisiferic acid	0.0354	49.66	LF
	p-Cresol sulfate	0.013	40.9	LF
	Pyridoxine	0.0207	-22.99	HF
	Leukotriene A4	0.0265	21.51	LF
	Marrubiin	0.0107	13.39	LF
	Jatrophatrione	0.0127	12.13	LF
	Magnoshinin	0.00413	-12.94	HF
	p-Cresol glucuronide	0.0066	10.48	LF
	[FA trihydroxy(20:4)] 5S,12R,20-trihydroxy-6Z,8E,10E,14Z-eicosatetraenoic acid	0.00936	10.31	LF
	Callicarpone	0.00642	9.7	LF
	Tolylacetonitrile	0.00642	8.4	LF
	Microhelenin C	0.00642	8.23	LF
	3-carboxy-4-methyl-5-propyl-2-furanpropanoic acid (CMPF)	0.00024	-5.8	HF
	Methacholine	0.000806	5.6	LF
	FA(16:1)	0.0103	5.45	LF
	2,5-Dioxopentanoate	0.0066	4.33	LF
	[PI(20:4)] 1-(5Z,8Z,11Z,14Z-eicosatetraenoyl)-sn-glycero-3-phospho-(1'-myo-inositol)	0.0224	3.53	LF
	[PI(20:4)] 1-(5Z,8Z,11Z,14Z-eicosatetraenoyl)-sn-glycero-3-phospho-(1'-myo-inositol)	0.00642	3.5	LF
	1,2-Dihydroxydibenzothiophene	0.0361	3.5	LF
	FA (14:1) tetradecenoic acid	0.0356	3.43	LF
	Indole-3-acetate	0.0371	-3.1	HF
	3,4-Dehydrothiomorpholine-3-carboxylate	0.0232	-3.04	HF
	5-Dehydro-4-deoxy-D-glucarate	0.0173	3.04	LF
	allylcysteine	0.0354	-2.44	HF
	LysoPE(0:0/20:4(5Z,8Z,11Z,14Z))	0.0345	2.37	LF
	Mayolene-18	0.0356	-2.23	HF
	FA (20:4)	0.0265	2.11	LF
	4-Pyridoxate	0.0354	1.75	LF
	[FA dimethyl(13:0)] 2,5-dimethyl-2E-tridecenoic acid	0.0265	1.55	LF
	N-Acetyl-L-citrulline	0.0232	-1.46	HF
	Allysine	0.0265	1.42	LF
	trans-2-Dodecenoylcarnitine	0.0207	1.28	LF
	(3R)-oct-1-en-3-ol	0.00333	-1.11	HF
Low versus high-fibre intake in Ang II-treated mice	p-Cresol glucuronide	0.000484	87.756	LF
	3-carboxy-4-methyl-5-propyl-2-furanpropanoic acid (CMPF)	0.033	-7.649	HF
	Methacholine	0.047	4.786	LF

### Sheet: Suppl.T4
Supplementary Table 4.	Back to index
Upregulated pathways in low-fibre intake mice compared to those on a high-fibre diet.
Mouse plasma samples were extracted and used for metabolomic profiling through LC-MS (n=7-8/group).
	Total	Expected	Hits	Raw p	-LOG10(p)	Holm adjust	FDR	Impact
Phenylalanine, tyrosine and tryptophan biosynthesis	4	0.23314	4	1.08e-05	4.9658	0.00086563	0.00079243	1
Arginine and proline metabolism	36	2.0982	10	1.98e-05	4.7031	0.0015651	0.00079243	0.2593
Butanoate metabolism	15	0.87426	6	0.00010848	3.9646	0.0084617	0.0023109	0.14286
Alanine, aspartate and glutamate metabolism	28	1.632	8	0.00011555	3.9372	0.008897	0.0023109	0.2452
Histidine metabolism	16	0.93255	6	0.00016549	3.7812	0.012577	0.0026478	0.43442
Pyrimidine metabolism	39	2.2731	9	0.00025781	3.5887	0.019336	0.0034375	0.29078
Glycine, serine and threonine metabolism	34	1.9817	8	0.00050473	3.2969	0.03735	0.0057683	0.27604
Phenylalanine metabolism	10	0.58284	4	0.0017293	2.7621	0.12624	0.017293	0.61904
Pantothenate and CoA biosynthesis	20	1.1657	5	0.0046414	2.3334	0.33418	0.041257	0.07483
beta-Alanine metabolism	21	1.224	5	0.0058156	2.2354	0.41291	0.046525	0.26493
Tyrosine metabolism	42	2.4479	7	0.0091146	2.0403	0.63802	0.066288	0.38145
Lysine degradation	30	1.7485	5	0.02689	1.5704	1	0.17927	0.10838
Galactose metabolism	27	1.5737	4	0.067669	1.1696	1	0.40298	0.03499
Valine, leucine and isoleucine biosynthesis	8	0.46627	2	0.074776	1.1262	1	0.40298	0
Glutathione metabolism	28	1.632	4	0.075559	1.1217	1	0.40298	0.28271
Vitamin B6 metabolism	9	0.52456	2	0.092585	1.0335	1	0.46292	0.4902
Glyoxylate and dicarboxylate metabolism	32	1.8651	4	0.11145	0.9529	1	0.50314	0.31746
Neomycin, kanamycin and gentamicin biosynthesis	2	0.11657	1	0.11321	0.94613	1	0.50314	0
Arginine biosynthesis	14	0.81598	2	0.19439	0.71133	1	0.80308	0.17766
Valine, leucine and isoleucine degradation	40	2.3314	4	0.20077	0.6973	1	0.80308	0.02168
Tryptophan metabolism	41	2.3897	4	0.21321	0.67119	1	0.81222	0.38206
Fructose and mannose metabolism	18	1.0491	2	0.28272	0.54864	1	0.90338	0.03313
Ubiquinone and other terpenoid-quinone biosynthesis	18	1.0491	2	0.28272	0.54864	1	0.90338	0.07692
Fatty acid biosynthesis	47	2.7394	4	0.29161	0.53519	1	0.90338	0.01473
Cysteine and methionine metabolism	33	1.9234	3	0.30146	0.52077	1	0.90338	0.06363
Nitrogen metabolism	6	0.34971	1	0.30297	0.51861	1	0.90338	0
Pentose and glucuronate interconversions	19	1.1074	2	0.30489	0.51586	1	0.90338	0.14458
Citrate cycle (TCA cycle)	20	1.1657	2	0.32694	0.48553	1	0.93411	0.07907
Glycerophospholipid metabolism	36	2.0982	3	0.35074	0.45501	1	0.94982	0.08333
Propanoate metabolism	22	1.2823	2	0.37044	0.43128	1	0.94982	0.00513
Sulfur metabolism	8	0.46627	1	0.38218	0.41774	1	0.94982	0
Taurine and hypotaurine metabolism	8	0.46627	1	0.38218	0.41774	1	0.94982	0.42857
Pyruvate metabolism	23	1.3405	2	0.3918	0.40694	1	0.94982	0.19137
One carbon pool by folate	9	0.52456	1	0.41838	0.37843	1	0.98441	0.12063
Biotin metabolism	10	0.58284	1	0.45248	0.3444	1	1	0
Glycolysis / Gluconeogenesis	26	1.5154	2	0.45381	0.34313	1	1	0.09785
Porphyrin metabolism	31	1.8068	2	0.54873	0.26064	1	1	0.02795
D-Amino acid metabolism	15	0.87426	1	0.59548	0.22513	1	1	0
Nicotinate and nicotinamide metabolism	15	0.87426	1	0.59548	0.22513	1	1	0
Starch and sucrose metabolism	15	0.87426	1	0.59548	0.22513	1	1	0.32523
Retinol metabolism	16	0.93255	1	0.61929	0.2081	1	1	0.16168
Glycerolipid metabolism	16	0.93255	1	0.61929	0.2081	1	1	0.23676
Biosynthesis of unsaturated fatty acids	36	2.0982	2	0.6317	0.19949	1	1	0
Selenocompound metabolism	20	1.1657	1	0.70145	0.15401	1	1	0
Ether lipid metabolism	20	1.1657	1	0.70145	0.15401	1	1	0
Amino sugar and nucleotide sugar metabolism	42	2.4479	2	0.7152	0.14557	1	1	0.08379
Pentose phosphate pathway	23	1.3405	1	0.75131	0.12418	1	1	0
Purine metabolism	71	4.1382	3	0.79697	0.098557	1	1	0.07888
Folate biosynthesis	27	1.5737	1	0.8052	0.094095	1	1	0
Lipoic acid metabolism	28	1.632	1	0.81676	0.087905	1	1	0
Inositol phosphate metabolism	30	1.7485	1	0.83788	0.076818	1	1	0
Sphingolipid metabolism	32	1.8651	1	0.85659	0.067227	1	1	0
Fatty acid elongation	39	2.2731	1	0.90676	0.042507	1	1	0
Fatty acid degradation	39	2.2731	1	0.90676	0.042507	1	1	0
Primary bile acid biosynthesis	46	2.6811	1	0.93951	0.0271	1	1	0.02239
Steroid hormone biosynthesis	79	4.6045	1	0.99235	0.0033334	1	1	0.00678

### Sheet: Suppl.T5
Supplementary Table 5.	Back to index
Upregulated pathways in hypertensive versus normotensive mice.
Mouse plasma samples were extracted and used for metabolomic profiling through LC-MS (n=7-8/group).
	Total	Expected	Hits	Raw p	-LOG10(p)	Holm adjust	FDR	Impact
Aminoacyl-tRNA biosynthesis	48	3.0916	17	1.1654e-09	8.9335	9.7897e-08	9.7897e-08	0.16667
Valine, leucine and isoleucine biosynthesis	8	0.51527	6	1.55e-06	5.8097	0.00012865	6.51e-05	0
Alanine, aspartate and glutamate metabolism	28	1.8035	10	3.8642e-06	5.4129	0.00031686	0.0001082	0.55609
Arginine and proline metabolism	38	2.4475	11	1.2652e-05	4.8978	0.0010248	0.00023365	0.40305
Phenylalanine, tyrosine and tryptophan biosynthesis	4	0.25764	4	1.623e-05	4.7897	0.0012984	0.00023365	1
Pyrimidine metabolism	39	2.512	11	1.6689e-05	4.7776	0.0013185	0.00023365	0.33733
Histidine metabolism	16	1.0305	7	2.6319e-05	4.5797	0.0020529	0.00029247	0.4836
Glycine, serine and threonine metabolism	34	2.1899	10	2.7854e-05	4.5551	0.0021448	0.00029247	0.34386
Arginine biosynthesis	14	0.90173	6	0.00012077	3.918	0.0091786	0.0011272	0.40609
Valine, leucine and isoleucine degradation	40	2.5764	9	0.00067627	3.1699	0.05072	0.0056807	0.04879
Pantothenate and CoA biosynthesis	19	1.2238	6	0.00083693	3.0773	0.061932	0.0063911	0.05
Phenylalanine metabolism	12	0.77291	4	0.005364	2.2705	0.39157	0.037548	0.61904
beta-Alanine metabolism	21	1.3526	5	0.0088998	2.0506	0.64079	0.057507	0.16045
Butanoate metabolism	15	0.96614	4	0.012732	1.8951	0.90397	0.076392	0.11111
Glyoxylate and dicarboxylate metabolism	32	2.0611	6	0.014097	1.8509	0.98676	0.078941	0.53704
Lysine degradation	25	1.6102	5	0.018923	1.723	1	0.099345	0.31455
Glycerophospholipid metabolism	36	2.3187	6	0.024587	1.6093	1	0.12149	0.29964
Tyrosine metabolism	42	2.7052	6	0.04849	1.3144	1	0.2182	0.25173
Nitrogen metabolism	6	0.38645	2	0.051953	1.2844	1	0.2182	0
D-Glutamine and D-glutamate metabolism	6	0.38645	2	0.051953	1.2844	1	0.2182	0.5
Glutathione metabolism	28	1.8035	4	0.10083	0.99642	1	0.40331	0.28271
Ubiquinone and other terpenoid-quinone biosynthesis	9	0.57968	2	0.10996	0.95876	1	0.41985	1
Tryptophan metabolism	41	2.6408	5	0.11891	0.92479	1	0.43427	0.25112
Cysteine and methionine metabolism	33	2.1255	4	0.15845	0.8001	1	0.55458	0.1263
Glycolysis / Gluconeogenesis	26	1.6746	3	0.23216	0.63421	1	0.78006	0.18635
Nicotinate and nicotinamide metabolism	15	0.96614	2	0.25103	0.60027	1	0.81103	0
Linoleic acid metabolism	5	0.32205	1	0.28348	0.54748	1	0.85043	0
Synthesis and degradation of ketone bodies	5	0.32205	1	0.28348	0.54748	1	0.85043	0.6
Fatty acid biosynthesis	47	3.0272	4	0.35884	0.4451	1	1	0.01473
Citrate cycle (TCA cycle)	20	1.2882	2	0.37289	0.42842	1	1	0.07907
Sphingolipid metabolism	21	1.3526	2	0.39649	0.40177	1	1	0
Sulfur metabolism	8	0.51527	1	0.41369	0.38333	1	1	0.21277
Taurine and hypotaurine metabolism	8	0.51527	1	0.41369	0.38333	1	1	0.42857
Pyruvate metabolism	22	1.417	2	0.41969	0.37707	1	1	0.20684
Propanoate metabolism	23	1.4814	2	0.44244	0.35415	1	1	0
Vitamin B6 metabolism	9	0.57968	1	0.45165	0.3452	1	1	0
One carbon pool by folate	9	0.57968	1	0.45165	0.3452	1	1	0.12063
Biotin metabolism	10	0.64409	1	0.48718	0.31231	1	1	0
Galactose metabolism	27	1.739	2	0.52824	0.27717	1	1	0.05288
alpha-Linolenic acid metabolism	13	0.83732	1	0.58067	0.23607	1	1	0
Porphyrin and chlorophyll metabolism	30	1.9323	2	0.58657	0.23168	1	1	0.02799
Glycosylphosphatidylinositol (GPI)-anchor biosynthesis	14	0.90173	1	0.60791	0.21616	1	1	0.00399
Purine metabolism	66	4.251	4	0.6266	0.20301	1	1	0.01945
Retinol metabolism	16	1.0305	1	0.65725	0.18227	1	1	0.16168
Glycerolipid metabolism	16	1.0305	1	0.65725	0.18227	1	1	0.23676
Biosynthesis of unsaturated fatty acids	36	2.3187	2	0.68698	0.16305	1	1	0
Fructose and mannose metabolism	18	1.1594	1	0.70044	0.15463	1	1	0.03382
Pentose and glucuronate interconversions	18	1.1594	1	0.70044	0.15463	1	1	0.07812
Amino sugar and nucleotide sugar metabolism	37	2.3831	2	0.70165	0.15388	1	1	0.06618
Selenocompound metabolism	20	1.2882	1	0.73823	0.13181	1	1	0
Ether lipid metabolism	20	1.2882	1	0.73823	0.13181	1	1	0
Pentose phosphate pathway	22	1.417	1	0.7713	0.11278	1	1	0.17086
Inositol phosphate metabolism	30	1.9323	1	0.86701	0.061977	1	1	0
Arachidonic acid metabolism	36	2.3187	1	0.91161	0.040189	1	1	0
Fatty acid elongation	39	2.512	1	0.92799	0.032456	1	1	0
Fatty acid degradation	39	2.512	1	0.92799	0.032456	1	1	0
Primary bile acid biosynthesis	46	2.9628	1	0.95544	0.019798	1	1	0.02239
Steroid hormone biosynthesis	77	4.9595	1	0.99483	0.0022507	1	1	0.02572

### Sheet: Suppl.T6
Supplementary Table 6.	Back to index
Bacteria associated with fibre intake and circulating p-Cresol-derived metabolites in mice.
Bacterial taxa	↓ Fibre		↑ PCG		↑ PCS
	coef	qval	coef	qval	coef	qval
D_0__Bacteria.D_1__Bacteroidetes.D_2__Bacteroidia.D_3__Bacteroidales.D_4__Tannerellaceae.D_5__Parabacteroides	-0.917	0.0058	0.453	0.0015	0.359	0.03
D_0__Bacteria.D_1__Proteobacteria.D_2__Deltaproteobacteria.D_3__Desulfovibrionales.D_4__Desulfovibrionaceae.D_5__Bilophila	-1.668	1.5e-05	1.056	4.9e-13	0.895	4.4e-06
D_0__Bacteria.D_1__Firmicutes.D_2__Clostridia.D_3__Clostridiales.D_4__Ruminococcaceae	-1.734	0	1.032	0	0.55	0
D_0__Bacteria.D_1__Bacteroidetes.D_2__Bacteroidia.D_3__Bacteroidales.D_4__Muribaculaceae	-3.641	3e-15	1.577	9.8e-10	1.291	2.3e-05
D_0__Bacteria.D_1__Firmicutes.D_2__Clostridia.D_3__Clostridiales.D_4__Ruminococcaceae.D_5__Oscillibacter.D_6__unidentified	-3.912	4.9e-68	1.587	3.9e-145	0.814	3.7e-167
D_0__Bacteria.D_1__Firmicutes.D_2__Clostridia.D_3__Clostridiales.D_4__Lachnospiraceae	-3.93	8.1e-86	1.176	1.3e-170	0.6	2.7e-125
D_0__Bacteria.D_1__Firmicutes.D_2__Clostridia.D_3__Clostridiales.D_4__Ruminococcaceae.D_5__Ruminiclostridium.9.D_6__Clostridiales.bacterium.CIEAF.026	-6.463	1.7e-07	1.668	8.5e-177	0.67	3.9e-146
D_0__Bacteria.D_1__Deferribacteres.D_2__Deferribacteres.D_3__Deferribacterales.D_4__Deferribacteraceae.D_5__Mucispirillum.D_6__Mucispirillum.schaedleri.ASF457	-7.301	1.3e-05	1.824	0	1.039	0
D_0__Bacteria.D_1__Firmicutes.D_2__Erysipelotrichia.D_3__Erysipelotrichales.D_4__Erysipelotrichaceae.D_5__Faecalibaculum.D_6__Faecalibaculum.rodentium	-7.447	2.1e-15	1.593	0	0.976	0
	↑ Fibre		↓ PCG		↓ PCS
	coef	qval	coef	qval	coef	qval
D_0__Bacteria.D_1__Bacteroidetes.D_2__Bacteroidia.D_3__Bacteroidales.D_4__Prevotellaceae	3.686	1.7e-07	-2.121	6.9e-10	-1.969	7.3E -06
D_0__Bacteria.D_1__Bacteroidetes.D_2__Bacteroidia.D_3__Bacteroidales.D_4__Muribaculaceae.D_5__uncultured.bacterium.D_6__uncultured.bacterium	3.031	1.6e-08	-1.234	0.00024	-0.902	2.4E -02
D_0__Bacteria.D_1__Bacteroidetes.D_2__Bacteroidia.D_3__Bacteroidales.D_4__Muribaculaceae.D_5__Gram.negative.bacterium.cTPY.13.D_6__Gram.negative.bacterium.cTPY.13	2.552	0.0027	-1.044	0.029	-1.097	2.7E -02
D_0__Bacteria.D_1__Bacteroidetes.D_2__Bacteroidia.D_3__Bacteroidales.D_4__Bacteroidaceae.D_5__Bacteroides.D_6__bacterium.NLAE.zl.H46	2.323	8.5e-08	-0.997	0.0001	-0.83	4.7E -03
D_0__Bacteria.D_1__Proteobacteria.D_2__Deltaproteobacteria.D_3__Desulfovibrionales.D_4__Desulfovibrionaceae.D_5__Desulfovibrio	0.844	4.4e-18	-0.405	5.8e-16	-0.265	5.0E -07
	↑ Fibre		↑ PCG		↑ PCS
	coef	qval	coef	qval	coef	qval
D_0__Bacteria.D_1__Firmicutes.D_2__Clostridia.D_3__Clostridiales.D_4__Ruminococcaceae.D_5__Ruminiclostridium.9.__	0.587	-2.66e-07	1.42	9.7e-18	0.337	9.34e-05
	Fibre		↑ PCG		↑ PCS
			coef	qval	coef	qval
D_0__Bacteria.D_1__Firmicutes.D_2__Erysipelotrichia.D_3__Erysipelotrichales.D_4__Erysipelotrichaceae.D_5__Dubosiella.D_6__Dubosiella.newyorkensis	N/A		0.642	8e-121	0.963	0
D_0__Bacteria.D_1__Firmicutes.D_2__Clostridia.D_3__Clostridiales.D_4__Ruminococcaceae.D_5__.Eubacterium..coprostanoligenes.group.D_6__human.gut.metagenome			0.739	1.5e-239	0.296	1.4e-66
D_0__Bacteria.D_1__Tenericutes.D_2__Mollicutes.D_3__Anaeroplasmatales.D_4__Anaeroplasmataceae.D_5__Anaeroplasma.D_6__uncultured.bacterium			0.888	0.00069	0.429	0.024
D_0__Bacteria.D_1__Firmicutes.D_2__Clostridia.D_3__Clostridiales.D_4__Lachnospiraceae.D_5__ASF356.__			1.095	1.2e-23	0.605	1.2e-18
D_0__Bacteria.D_1__Firmicutes.D_2__Clostridia.D_3__Clostridiales.D_4__Ruminococcaceae.D_5__Anaerotruncus.D_6__Anaerotruncus.colihominis.DSM.17241			1.121	3.6e-09	0.686	1.1e-08
D_0__Bacteria.D_1__Bacteroidetes.D_2__Bacteroidia.D_3__Bacteroidales.D_4__Rikenellaceae.D_5__Alistipes.__			1.159	0	0.836	0
D_0__Bacteria.D_1__Firmicutes.D_2__Clostridia.D_3__Clostridiales.D_4__Ruminococcaceae.D_5__Ruminiclostridium.5.D_6__Clostridium.sp..Culture.Jar.13			1.362	3e-14	0.476	7.3e-07
D_0__Bacteria.D_1__Firmicutes.D_2__Clostridia.D_3__Clostridiales.D_4__Lachnospiraceae.D_5__A2.D_6__Lachnospiraceae.bacterium.3.1			1.489	3.2e-47	0.794	2.1e-52
D_0__Bacteria.D_1__Firmicutes.D_2__Erysipelotrichia.D_3__Erysipelotrichales.D_4__Erysipelotrichaceae.D_5__Allobaculum.__			1.683	0	1.266	0
D_0__Bacteria.D_1__Actinobacteria.D_2__Coriobacteriia.D_3__Coriobacteriales.D_4__Atopobiaceae.__.__			1.701	0.0035	1.732	0.0019
D_0__Bacteria.D_1__Firmicutes.D_2__Clostridia.D_3__Clostridiales.D_4__Lachnospiraceae.D_5__ASF356.D_6__Clostridium.sp..ASF356			1.748	7.8e-19	0.757	3.3e-19
D_0__Bacteria.D_1__Firmicutes.D_2__Clostridia.D_3__Clostridiales.D_4__Lachnospiraceae.D_5__ASF356.D_6__uncultured.Clostridiales.bacterium			2.031	2.2e-14	0.419	1.3e-05
D_0__Bacteria.D_1__Firmicutes.D_2__Clostridia.D_3__Clostridiales.D_4__Ruminococcaceae.D_5__Flavonifractor.__			2.327	5.2e-18	0.992	3.3e-79
D_0__Bacteria.D_1__Firmicutes.D_2__Clostridia.D_3__Clostridiales.D_4__Ruminococcaceae.D_5__Anaerotruncus.__			2.725	0.0014	1.199	1.5e-203
	↑ Fibre		↓ PCG		PCS
	coef	qval	coef	qval	coef	qval
D_0__Bacteria.D_1__Firmicutes.D_2__Clostridia.D_3__Clostridiales.D_4__Lachnospiraceae.D_5__Blautia.__	1.663	-0.0028	-0.666	0.038	N/A
	↓ Fibre		PCG		↑ PCS
	coef	qval	coef	qval	coef	qval
D_0__Bacteria.D_1__Firmicutes.D_2__Bacilli.D_3__Lactobacillales.D_4__Lactobacillaceae.D_5__Lactobacillus.__	-5.439	-0.0034	N/A		1.865	0.02
D_0__Bacteria.D_1__Firmicutes.D_2__Clostridia.D_3__Clostridiales.D_4__Peptostreptococcaceae.D_5__Clostridioides.__	-1.084	-2e-211			0.581	0

### Sheet: Suppl.T7
Supplementary Table 7.	Back to index
Microbial enzyme genes involved in L-Tyrosine metabolism.
Enzyme Commission ID	logFC	Adj P-val	In low fibre*
4.1.99.2	-1.61	0.00097	Lower
4.1.99.2|g__Clostridiales_noname.s__Clostridiales_bacterium_1_7_47FAA	-1.541	0.00118	Lower
2.6.1.57|g__Escherichia.s__Escherichia_coli	0.658	0.045	Higher
1.1.1.27|unclassified	1.469	0.000443	Higher
1.1.1.27	1.002	0.000617	Higher
1.1.1.27|g__Lactococcus.s__Lactococcus_lactis	1.4	0.00344	Higher
2.4.1.17|unclassified	0.15	0.567	(NS) Higher
*Higher or Lower expression in Low fibre.
Legend: FC, fold change; Adj P-val, adjusted P-value.

### Sheet: Suppl.T8
Supplementary Table 8.	Back to index
Demographics of the participants included in the VicGut study.
Characteristic	N=69	%
Age (years)
Mean±SD	59.6±7.3
Range	42-70
Biological Sex:
Female	38	55.1
Male	31	44.9
Living region
Metropolitan	40	58
Regional	29	42
BMI (kg/m2)
Mean±SD	25.2±2.8
Range	19.42 - 30.48
Diagnosis of hypertension (24hr ABPM)*
Normotension	46	66.7
Hypertension	23	33.3
Fibre intake (g/day)	N=67	%
Mean±SD	23.29±8.8
Range	7.85 - 51.52
Adequate (≥25g/day)	26	38.2
Inadequate (<25g/day)	42	61.8
Legend: BP, blood pressure; ABPM, ambulatory blood pressure measurement; SD, standard deviation.
*24h average BP≥130/80mmHg

### Sheet: Suppl.T9
Supplementary Table 9.		Back to index
Human intestinal microbes associated with dietary fibre and p-Cresol glucuronide.
Human faecal samples were extracted for metagenomic sequencing.
Dietary intake over a 12-month period was collected and assessed using the Dietary Questionnaire for Epidemiological Studies (DQES, version 3.2).
Plasma samples were extracted and profiled using liquid chromatography-mass spectrometry.
(VicGut Study)
Variable	coef	stderr	P val	FDR	Phylum	Class	Order	Family	Genus	Species
Dietary Fibre	0.00401	0.000867	1.94e-05	0.00575	Firmicutes_A	Clostridia	Oscillospirales	Oscillospiraceae	Dysosmobacter	Dysosmobacter sp900544615
	0.00461	0.00101	2.33e-05	0.00575	Firmicutes_A	Clostridia	Oscillospirales	CAG-272	UBA1740	UBA1740 sp004558975
	0.0108	0.00231	1.72e-05	0.00575	Firmicutes	Clostridia	Eubacteriales	Lachnospiraceae	Lachnospira	Lachnospira_SGB5083
	0.0189	0.00451	9.01e-05	0.0167	Cyanobacteria	Vampirovibrionia	Gastranaerophilales	Gastranaerophilaceae	Zag111	Zag111 sp002102825
PCG	2.64e-07	5.03e-08	1.77e-06	0.00131	Firmicutes	Clostridia	Eubacteriales	Oscillospiraceae	Ruthenibacterium	Ruthenibacterium_lactatiformans
	1.02e-06	2.33e-07	4.34e-05	0.0119	Firmicutes_A	Clostridia	Christensenellales	CAG-138	PeH17	PeH17 sp000435055
	8.87e-07	2.03e-07	4.8e-05	0.0119	Firmicutes	Bacilli	RF39	UBA660	CAG-611	CAG-611 sp000434175

### Sheet: Suppl.T10
Supplementary Table 10.	Back to index
Upregulated pathways in hypertensive subjects when compared to normotensive participants.
Human plasma samples were extracted and profiled for their metabolome using liquid chromatography-mass spectrometry (VicGut Study) (HTN=22; NT=46).
	Total	Expected	Hits	Raw p	-LOG10(p)	Holm adjust	FDR	Impact
Valine, leucine and isoleucine biosynthesis	8	0.8671	6	3.4693e-05	4.4598	0.002914	0.002914	0
Glycine, serine and threonine metabolism	33	3.5768	12	8.2758e-05	4.0822	0.006869	0.003476	0.51004
Phenylalanine, tyrosine and tryptophan biosynthesis	4	0.43355	4	0.000134	3.874	0.010959	0.003742	1
Aminoacyl-tRNA biosynthesis	48	5.2026	13	0.001152	2.9387	0.093276	0.024183	0
Histidine metabolism	16	1.7342	6	0.004702	2.3278	0.37613	0.076007	0.4836
Arginine and proline metabolism	38	4.1187	10	0.005429	2.2653	0.4289	0.076007	0.42572
Valine, leucine and isoleucine degradation	40	4.3355	8	0.059778	1.2235	1	0.6538	0.02168
Ubiquinone and other terpenoid-quinone biosynthesis	9	0.97548	3	0.064282	1.1919	1	0.6538	1
Butanoate metabolism	15	1.6258	4	0.07005	1.1546	1	0.6538	0.11111
Phenylalanine metabolism	10	1.0839	3	0.084733	1.0719	1	0.71175	0.61904
Synthesis and degradation of ketone bodies	5	0.54194	2	0.09374	1.0281	1	0.71583	0.6
D-Glutamine and D-glutamate metabolism	6	0.65032	2	0.13084	0.88326	1	0.85208	0.5
Cysteine and methionine metabolism	33	3.5768	6	0.13892	0.85722	1	0.85208	0.30342
Pantothenate and CoA biosynthesis	19	2.0594	4	0.14201	0.84767	1	0.85208	0.03571
Alanine, aspartate and glutamate metabolism	28	3.0348	5	0.17905	0.74703	1	0.98326	0.19712
Arginine biosynthesis	14	1.5174	3	0.18729	0.72749	1	0.98326	0.2538
Glyoxylate and dicarboxylate metabolism	32	3.4684	5	0.26115	0.58312	1	1	0.46032
Lysine degradation	25	2.7097	4	0.28323	0.54786	1	1	0.02347
Tyrosine metabolism	42	4.5523	6	0.29988	0.52305	1	1	0.2935
Glycerophospholipid metabolism	36	3.9019	5	0.35015	0.45574	1	1	0.2248
beta-Alanine metabolism	21	2.2761	3	0.40202	0.39576	1	1	0.20896
Pyrimidine metabolism	39	4.2271	5	0.41814	0.37868	1	1	0.16829
Pyruvate metabolism	22	2.3845	3	0.43248	0.36404	1	1	0.23794
Linoleic acid metabolism	5	0.54194	1	0.43696	0.35956	1	1	0
Propanoate metabolism	23	2.4929	3	0.46237	0.33501	1	1	0.04822
Nitrogen metabolism	6	0.65032	1	0.49818	0.30261	1	1	0
Glycolysis / Gluconeogenesis	26	2.8181	3	0.54751	0.26161	1	1	0.10065
Glutathione metabolism	28	3.0348	3	0.59974	0.22204	1	1	0.10839
Taurine and hypotaurine metabolism	8	0.8671	1	0.60148	0.22078	1	1	0.42857
Porphyrin and chlorophyll metabolism	30	3.2516	3	0.64789	0.1885	1	1	0.05288
alpha-Linolenic acid metabolism	13	1.409	1	0.77632	0.10996	1	1	0
Galactose metabolism	27	2.9265	2	0.80916	0.091964	1	1	0.08865
Glycerolipid metabolism	16	1.7342	1	0.84198	0.074697	1	1	0.09346
Pentose and glucuronate interconversions	18	1.951	1	0.87471	0.058137	1	1	0.125
Selenocompound metabolism	20	2.1677	1	0.90069	0.045425	1	1	0
Ether lipid metabolism	20	2.1677	1	0.90069	0.045425	1	1	0
Citrate cycle (TCA cycle)	20	2.1677	1	0.90069	0.045425	1	1	0.04634
Pentose phosphate pathway	22	2.3845	1	0.92131	0.035595	1	1	0
Amino sugar and nucleotide sugar metabolism	37	4.0103	2	0.92361	0.034512	1	1	0.02186
Primary bile acid biosynthesis	46	4.9858	2	0.96813	0.014065	1	1	0.01516
Inositol phosphate metabolism	30	3.2516	1	0.96908	0.013641	1	1	0
Fatty acid biosynthesis	47	5.0942	2	0.97115	0.012714	1	1	0.01473
Purine metabolism	65	7.0452	3	0.97909	0.009179	1	1	0.08068
Arachidonic acid metabolism	36	3.9019	1	0.98471	0.006694	1	1	0
Biosynthesis of unsaturated fatty acids	36	3.9019	1	0.98471	0.006694	1	1	0
Fatty acid elongation	39	4.2271	1	0.98926	0.004692	1	1	0
Fatty acid degradation	39	4.2271	1	0.98926	0.004692	1	1	0
Tryptophan metabolism	41	4.4439	1	0.99151	0.003702	1	1	0
Steroid biosynthesis	42	4.5523	1	0.99246	0.003288	1	1	0
Steroid hormone biosynthesis	85	9.2129	1	0.99996	1.8892e-05	1	1	0

### Sheet: Suppl.T11
Supplementary Table 11.	Back to index
Demographic and Clinical Characteristics of TwinsUK Replication Cohort by Analysis Type.
	p-cresol metabolites, Fibre, Hypertension analysis
	(n = 1,536)
	n	%
Female	1423	92.64
Hypertensive	484	31.51
Use of hypertensive medication	241	15.69
	mean	sd
Age, years	55.02	11.82
BMI, kg/m2	25.8	4.62
Fibre intake, g	19.05	6.32
Energy intake, kcal	1774.3	443.55

### Sheet: Suppl.T12
Supplementary Table 12.		Back to index
Association between p-cresol-associated metabolites and continuous dietary fibre intake in the TwinsUK cohort.
Linear mixed-effects models were employed (‘lme4’ R package) adjusted for age, sex, BMI, and the presence or absence of hypertension as fixed effects, while accounting for family relatedness as a random effect (n=1,536).
Metabolite	HTN_	coef	std_error	conf_low	conf_high	pval	model	metab_id
	adj
PCS	no	-0.004	0.005	-0.013	0.006	0.475	m36103_invnorm ~ nsp_g_adj + (1 | fid)	m36103_invnorm
PCG *	no	-0.008	0.005	-0.018	0.002	0.109	m48841_invnorm ~ nsp_g_adj + (1 | fid)	m48841_invnorm
PCS	no	-0.008	0.005	-0.018	0.001	0.09	m36103_invnorm ~ nsp_g_adj + metabs_age + metabs_sex + metabs_bmi + (1 | fid)	m36103_invnorm
PCG *	no	-0.013	0.005	-0.022	-0.003	0.011	m48841_invnorm ~ nsp_g_adj + metabs_age + metabs_sex + metabs_bmi + (1 | fid)	m48841_invnorm
PCS	yes	-0.008	0.005	-0.018	0.001	0.09	m36103_invnorm ~ nsp_g_adj + hypertensive + metabs_age + metabs_sex + metabs_bmi + (1 | fid)	m36103_invnorm
PCG *	yes	-0.013	0.005	-0.022	-0.003	0.011	m48841_invnorm ~ nsp_g_adj + hypertensive + metabs_age + metabs_sex + metabs_bmi + (1 | fid)	m48841_invnorm
PCS, p-cresol sulfate; PCG, p-cresol glucuronide; HTN_adj, hypertension adjusted.

### Sheet: Suppl.T13
Supplementary Table 13.		Back to index
Association between p-cresol-associated metabolites and hypertension in the TwinsUK cohort.
Linear mixed-effects models were employed (‘lme4’ R package) adjusted for age, sex, BMI, and the presence or absence of hypertension as fixed effects, while accounting for family relatedness as a random effect (n=1,536).
Metabolite	fibre_adjusted	coef	std_error	conf_low	conf_high	pval	model	metab_id
PCS	no	0.144	0.077	-0.007	0.294	0.062	hypertensive ~ m36103_invnorm + (1 | fid)	m36103_invnorm
PCG*	no	0.233	0.077	0.082	0.385	0.002	hypertensive ~ m48841_invnorm + (1 | fid)	m48841_invnorm
PCS	no	-0.01	0.077	-0.161	0.14	0.893	hypertensive ~ m36103_invnorm + metabs_age + metabs_sex + metabs_bmi + (1 | fid)	m36103_invnorm
PCG *	no	0.047	0.077	-0.103	0.198	0.537	hypertensive ~ m48841_invnorm + metabs_age + metabs_sex + metabs_bmi + (1 | fid)	m48841_invnorm
PCS	yes, continuous	-0.014	0.077	-0.165	0.137	0.861	hypertensive ~ m36103_invnorm + nsp_g_adj + metabs_age + metabs_sex + metabs_bmi + (1 | fid)	m36103_invnorm
PCG *	yes, continuous	0.042	0.077	-0.109	0.193	0.582	hypertensive ~ m48841_invnorm + nsp_g_adj + metabs_age + metabs_sex + metabs_bmi + (1 | fid)	m48841_invnorm
PCS	yes, categorical	-0.01	0.077	-0.161	0.14	0.892	hypertensive ~ m36103_invnorm + nsp_cutoff_hamdi + metabs_age + metabs_sex + metabs_bmi + (1 | fid)	m36103_invnorm
PCG *	yes, categorical	0.046	0.077	-0.105	0.197	0.551	hypertensive ~ m48841_invnorm + nsp_cutoff_hamdi + metabs_age + metabs_sex + metabs_bmi + (1 | fid)	m48841_invnorm
PCS, p-cresol sulfate; PCG, p-cresol glucuronide.

### Sheet: Suppl.T14
Supplementary Table 14.	Back to index
Bidirectional Mendelian Randomisation between (A) PCG, blood pressure and cardiovascular traits, (B) eGFR and PCG or blood pressure metrics, and (C) PCG and blood pressure, before and after conditioning on eGFR genetic effects.
	MR analysis	Exposure	Outcome	bxy	SE	P-value	N (IVs)	GWAS P (IVs)
A	Forward	PCG	SBP	0.169	0.077	0.029	23	5e-06
		PCG	DBP	0.14	0.048	0.004	23	5e-06
		PCG	ACS	-0.004	0.024	0.861	19	5e-06
		PCG	HF	-0.007	0.025	0.782	21	5e-06
		PCG	Stroke	0.028	0.031	0.354	21	5e-06
	Reverse	SBP	PCG	-0.008	0.003	0.003	1548	5e-08
		DBP	PCG	-0.006	0.004	0.176	1500	5e-08
		ACS	PCG	0.018	0.031	0.563	119	5e-08
		HF	PCG	0.026	0.093	0.776	12	5e-08
		Stroke	PCG	-0.023	0.043	0.6	54	5e-06
B	Forward	eGFR	SBP	4.2813	0.5552	1.2e-14	429	5e-08
		eGFR	DBP	1.4425	0.3455	3e-05	415	5e-08
		eGFR	PCG	-0.768	0.3295	0.02	749	5e-08
	Reverse	SBP	eGFR	0.0002	0.0001	0.0002	1103	5e-08
		DBP	eGFR	-0.0006	0.0001	2.2e-13	1077	5e-08
		PCG	eGFR	-0.0002	0.0008	0.826	21	5e-06
C	Before mtCOJO	PCG	SBP	0.175	0.08	0.03	21	5e-06
		PCG	DBP	0.134	0.05	0.007	21	5e-06
	After mtCOJO	PCG	SBP	0.14	0.085	0.098	18	5e-06
		PCG	DBP	0.092	0.052	0.076	18	5e-06
Legend: SBP: systolic blood pressure; DBP: diastolic blood pressure; ACS: acute coronary syndrome; HF: heart failure; PCG: p-cresol glucuronide; SE: standard error; IVs: genetic instrumental variables; eGFR: estimated glomerular filtration rate; SBP: systolic blood pressure; DBP: diastolic blood pressure; PCG: p-cresol glucuronide; IVs: genetic instrumental variables; mtCOJO: multi-trait based conditional and joint analysis.

### Sheet: Suppl.T15
Supplementary Table 15.	Back to index
MR: Summary statistics results after conditioning PCG GWAS on eGFR effects, provided for genetic instruments common to both datasets.
SNP	Effect allele	Other allele	Effect allele frequency	PCG GWAS results						Before (IVs)	After (IVs)	Reason for exclusion/inclusion
				Before mtCOJO			After mtCOJO					as IVs
				Beta	SE	P-value	Beta	SE	P-value
rs28900409	A	C	0.141	0.104	0.022	3.01e-06	0.1041	0.022	2.85e-06	1	0	LD with rs7586006 (r2>=0.05)
rs546570	G	A	0.345	0.0736	0.016	4.83e-06	0.0734	0.016	5.11e-06	1	0	Lost significance after conditioning
rs73146147	C	T	0.102	0.1152	0.025	4.95e-06	0.115	0.025	5.05e-06	1	0	Lost significance after conditioning
rs78766179	C	A	0.044	0.1965	0.039	4.4e-07	0.1956	0.039	4.86e-07	1	0	LD with rs7586006 (r2>=0.05)
rs7586006	G	T	0.141	0.1012	0.022	5.2e-06	0.1014	0.022	4.94e-06	0	1	Gained significance after conditioning
rs11643227	C	G	0.419	0.0718	0.016	4.1e-06	0.0719	0.016	3.97e-06	1	1	-
rs116916592	T	C	0.022	-0.3151	0.069	5.03e-06	-0.3158	0.069	4.74e-06	1	1	-
rs117447452	T	A	0.02	0.3415	0.061	1.97e-08	0.3417	0.061	1.86e-08	1	1	-
rs11877778	C	T	0.454	0.0736	0.016	2.37e-06	0.0736	0.016	2.37e-06	1	1	-
rs138591671	C	G	0.035	0.2996	0.062	1.27e-06	0.2994	0.062	1.26e-06	1	1	-
rs151318831	G	A	0.022	-0.263	0.055	2.01e-06	-0.263	0.055	1.98e-06	1	1	-
rs1901813	G	A	0.272	0.0821	0.018	3.53e-06	0.0824	0.018	3.2e-06	1	1	-
rs58502571	G	T	0.114	-0.1213	0.025	1.15e-06	-0.1212	0.025	1.15e-06	1	1	-
rs7179757	G	A	0.102	-0.1184	0.026	3.48e-06	-0.119	0.026	3.09e-06	1	1	-
rs73459403	G	A	0.04	-0.1949	0.041	1.52e-06	-0.1951	0.041	1.47e-06	1	1	-
rs74352375	C	T	0.02	0.3743	0.056	1.99e-11	0.3748	0.056	1.77e-11	1	1	-
rs75916629	G	A	0.027	0.3277	0.069	2.32e-06	0.327	0.069	2.41e-06	1	1	-
rs79690917	T	C	0.03	0.2598	0.051	4.31e-07	0.26	0.051	4.17e-07	1	1	-
rs8010612	A	C	0.07	-0.1819	0.038	1.99e-06	-0.1823	0.038	1.85e-06	1	1	-
rs9635819	G	A	0.379	-0.0739	0.016	3.4e-06	-0.0738	0.016	3.41e-06	1	1	-
rs9942786	G	A	0.146	-0.1091	0.022	4.91e-07	-0.1087	0.022	5.25e-07	1	1	-
rs9997927	C	A	0.279	-0.0786	0.017	4.02e-06	-0.0787	0.017	3.89e-06	1	1	-
Legend: eGFR: estimated glomerular filtration rate; PCG: p-cresol glucuronide; IVs: genetic instrumental variables; mtCOJO: multi-trait based conditional and joint analysis; SE: standard error; GWAS: genome-wide association study.

### Sheet: Suppl.T16
Supplementary Table 16.	Back to index
Differential abundance of metabolites in the HAMSAB study
Three weeks of prebiotic HAMSAB intervention were compared to placebo in humans (n=20, crossover design). Moderated t-test (LIMMA) adapted for crossover trial data was performed.
	logFC*	p value	q value
p-Cresol glucuronide (PCG)	-1.135	8.68e-08	1.85e-05
p-Cresol	-0.496	0.001	0.023
Phenylalanine	-0.174	0.002	0.024
Tyrosine	-0.153	0.017	0.099
Tryptophan	-0.112	0.165	0.377
p-Cresol sulfate (PCS)	-0.095	0.386	0.595
Legend: FC, fold change. *negative logFC=lower in HAMSAB group.

### Sheet: Suppl.T17
Supplementary Table 17.	Back to index
The TwinsUK_Co-expression RNA-seq with p-Cresol glucuronide
GencodeID	Gene	ComponentID	BIOCHEMICAL	N	Beta	SE	P-value	FDR (BH)
ENSG00000155659.14	VSIG4	48841	p-cresol-glucuronide*	933	-0.18	0.03	1.01e-07	0.000224
ENSG00000133816.13	MICAL2	48841	p-cresol-glucuronide*	933	-0.17	0.03	5.34e-07	0.000848
ENSG00000149418.10	ST14	48841	p-cresol-glucuronide*	933	-0.17	0.04	4.46e-06	0.00396
ENSG00000196502.11	SULT1A1	48841	p-cresol-glucuronide*	933	-0.16	0.04	4.25e-05	0.0165
ENSG00000169564.6	PCBP1	48841	p-cresol-glucuronide*	933	-0.15	0.03	1.13e-06	0.0015
ENSG00000131467.10	PSME3	48841	p-cresol-glucuronide*	933	-0.15	0.03	1.79e-06	0.00209
ENSG00000119669.4	IRF2BPL	48841	p-cresol-glucuronide*	933	-0.15	0.03	6.26e-06	0.00498
ENSG00000120949.14	TNFRSF8	48841	p-cresol-glucuronide*	933	-0.15	0.03	1.32e-05	0.00813
ENSG00000116729.13	WLS	48841	p-cresol-glucuronide*	933	-0.15	0.04	0.000123	0.0299
ENSG00000165119.20	HNRNPK	48841	p-cresol-glucuronide*	933	-0.14	0.03	2.99e-06	0.003
ENSG00000153071.14	DAB2	48841	p-cresol-glucuronide*	933	-0.14	0.03	5.26e-06	0.00445
ENSG00000261371.5	PECAM1	48841	p-cresol-glucuronide*	933	-0.14	0.03	1.08e-05	0.00717
ENSG00000012232.8	EXTL3	48841	p-cresol-glucuronide*	933	-0.14	0.03	1.43e-05	0.00854
ENSG00000163083.5	INHBB	48841	p-cresol-glucuronide*	933	-0.14	0.03	2.07e-05	0.0107
ENSG00000136250.11	AOAH	48841	p-cresol-glucuronide*	933	-0.14	0.03	4.31e-05	0.0166
ENSG00000017797.12	RALBP1	48841	p-cresol-glucuronide*	933	-0.14	0.03	4.6e-05	0.0172
ENSG00000179820.15	MYADM	48841	p-cresol-glucuronide*	933	-0.14	0.03	6.67e-05	0.0213
ENSG00000182853.11	VMO1	48841	p-cresol-glucuronide*	933	-0.14	0.04	0.000102	0.027
ENSG00000226137.5	BAIAP2-AS1	48841	p-cresol-glucuronide*	933	-0.14	0.04	0.000223	0.0407
ENSG00000163166.14	IWS1	48841	p-cresol-glucuronide*	933	-0.13	0.03	1.57e-05	0.00908
ENSG00000177575.12	CD163	48841	p-cresol-glucuronide*	933	-0.13	0.03	2.64e-05	0.0124
ENSG00000158195.10	WASF2	48841	p-cresol-glucuronide*	933	-0.13	0.03	3.29e-05	0.0142
ENSG00000078369.17	GNB1	48841	p-cresol-glucuronide*	933	-0.13	0.03	3.77e-05	0.0154
ENSG00000129657.14	SEC14L1	48841	p-cresol-glucuronide*	933	-0.13	0.03	5.68e-05	0.0195
ENSG00000087206.16	UIMC1	48841	p-cresol-glucuronide*	933	-0.13	0.03	6.86e-05	0.0216
ENSG00000224307.1	RP11-344B5.2	48841	p-cresol-glucuronide*	933	-0.13	0.03	7.38e-05	0.0226
ENSG00000091106.18	NLRC4	48841	p-cresol-glucuronide*	933	-0.13	0.03	7.46e-05	0.0227
ENSG00000122733.12	PHF24	48841	p-cresol-glucuronide*	933	-0.13	0.03	8.32e-05	0.0241
ENSG00000134287.9	ARF3	48841	p-cresol-glucuronide*	933	-0.13	0.03	9.34e-05	0.0257
ENSG00000103381.11	CPPED1	48841	p-cresol-glucuronide*	933	-0.13	0.03	9.61e-05	0.0261
ENSG00000111275.12	ALDH2	48841	p-cresol-glucuronide*	933	-0.13	0.03	0.000177	0.0361
ENSG00000125810.9	CD93	48841	p-cresol-glucuronide*	933	-0.13	0.03	0.000269	0.0447
ENSG00000104974.11	LILRA1	48841	p-cresol-glucuronide*	933	-0.13	0.03	0.000278	0.0455
ENSG00000047249.17	ATP6V1H	48841	p-cresol-glucuronide*	933	-0.12	0.03	2.55e-05	0.0122
ENSG00000138029.13	HADHB	48841	p-cresol-glucuronide*	933	-0.12	0.03	5.14e-05	0.0184
ENSG00000101846.6	STS	48841	p-cresol-glucuronide*	933	-0.12	0.03	7.67e-05	0.0231
ENSG00000101310.14	SEC23B	48841	p-cresol-glucuronide*	933	-0.12	0.03	8.44e-05	0.0243
ENSG00000204389.9	HSPA1A	48841	p-cresol-glucuronide*	933	-0.12	0.03	0.000106	0.0275
ENSG00000084234.16	APLP2	48841	p-cresol-glucuronide*	933	-0.12	0.03	0.000115	0.0287
ENSG00000023330.14	ALAS1	48841	p-cresol-glucuronide*	933	-0.12	0.03	0.000115	0.0289
ENSG00000072062.13	PRKACA	48841	p-cresol-glucuronide*	933	-0.12	0.03	0.000125	0.0301
ENSG00000265972.5	TXNIP	48841	p-cresol-glucuronide*	933	-0.12	0.03	0.00013	0.0308
ENSG00000126003.6	PLAGL2	48841	p-cresol-glucuronide*	933	-0.12	0.03	0.000132	0.031
ENSG00000257923.9	CUX1	48841	p-cresol-glucuronide*	933	-0.12	0.03	0.000168	0.0351
ENSG00000071054.16	MAP4K4	48841	p-cresol-glucuronide*	933	-0.12	0.03	0.000169	0.0352
ENSG00000272822.1	RP11-302B13.5	48841	p-cresol-glucuronide*	933	-0.12	0.03	0.000191	0.0375
ENSG00000165406.15	39508	48841	p-cresol-glucuronide*	933	-0.12	0.03	0.000205	0.0389
ENSG00000239998.5	LILRA2	48841	p-cresol-glucuronide*	933	-0.12	0.03	0.000216	0.0401
ENSG00000119321.8	FKBP15	48841	p-cresol-glucuronide*	933	-0.12	0.03	0.000219	0.0403
ENSG00000163902.11	RPN1	48841	p-cresol-glucuronide*	933	-0.12	0.03	0.000222	0.0406
ENSG00000180871.7	CXCR2	48841	p-cresol-glucuronide*	933	-0.12	0.03	0.000252	0.0433
ENSG00000139644.12	TMBIM6	48841	p-cresol-glucuronide*	933	-0.12	0.03	0.000252	0.0433
ENSG00000269271.1	CTB-83J4.2	48841	p-cresol-glucuronide*	933	-0.12	0.03	0.000264	0.0443
ENSG00000100266.18	PACSIN2	48841	p-cresol-glucuronide*	933	-0.12	0.03	0.000266	0.0444
ENSG00000171310.10	CHST11	48841	p-cresol-glucuronide*	933	-0.12	0.03	0.000279	0.0455
ENSG00000135083.14	CCNJL	48841	p-cresol-glucuronide*	933	-0.12	0.03	0.000321	0.0488
ENSG00000064763.10	FAR2	48841	p-cresol-glucuronide*	933	-0.12	0.03	0.000323	0.049
ENSG00000203747.10	FCGR3A	48841	p-cresol-glucuronide*	933	-0.12	0.03	0.00033	0.0495
ENSG00000073614.12	KDM5A	48841	p-cresol-glucuronide*	933	-0.11	0.03	0.000124	0.03
ENSG00000169814.12	BTD	48841	p-cresol-glucuronide*	933	-0.11	0.03	0.000159	0.0341
ENSG00000165280.15	VCP	48841	p-cresol-glucuronide*	933	-0.11	0.03	0.000164	0.0347
ENSG00000277801.1	RP11-681H18.2	48841	p-cresol-glucuronide*	933	-0.11	0.03	0.000169	0.0352
ENSG00000196782.12	MAML3	48841	p-cresol-glucuronide*	933	-0.11	0.03	0.000201	0.0385
ENSG00000100888.12	CHD8	48841	p-cresol-glucuronide*	933	-0.11	0.03	0.000232	0.0415
ENSG00000099995.18	SF3A1	48841	p-cresol-glucuronide*	933	-0.11	0.03	0.000238	0.042
ENSG00000092203.13	TOX4	48841	p-cresol-glucuronide*	933	-0.11	0.03	0.000254	0.0435
ENSG00000186591.11	UBE2H	48841	p-cresol-glucuronide*	933	-0.11	0.03	0.000264	0.0443
ENSG00000188997.7	KCTD21	48841	p-cresol-glucuronide*	933	-0.11	0.03	0.000277	0.0454
ENSG00000130830.14	MPP1	48841	p-cresol-glucuronide*	933	-0.11	0.03	0.000281	0.0457
ENSG00000197746.13	PSAP	48841	p-cresol-glucuronide*	933	-0.11	0.03	0.000281	0.0457
ENSG00000130402.11	ACTN4	48841	p-cresol-glucuronide*	933	-0.11	0.03	0.000287	0.0462
ENSG00000233822.4	HIST1H2BN	48841	p-cresol-glucuronide*	933	-0.11	0.03	0.000296	0.0469
ENSG00000197555.9	SIPA1L1	48841	p-cresol-glucuronide*	933	-0.11	0.03	0.000301	0.0473
ENSG00000147065.16	MSN	48841	p-cresol-glucuronide*	933	-0.11	0.03	0.000302	0.0474
ENSG00000168461.12	RAB31	48841	p-cresol-glucuronide*	933	-0.11	0.03	0.000313	0.0483
ENSG00000160445.10	ZER1	48841	p-cresol-glucuronide*	933	-0.11	0.03	0.000335	0.0499
ENSG00000135914.5	HTR2B	48841	p-cresol-glucuronide*	933	0.1	0.03	0.000104	0.0273
ENSG00000178460.17	MCMDC2	48841	p-cresol-glucuronide*	933	0.1	0.03	0.000134	0.0313
ENSG00000223546.6	LINC00630	48841	p-cresol-glucuronide*	933	0.1	0.03	0.000134	0.0313
ENSG00000162510.5	MATN1	48841	p-cresol-glucuronide*	933	0.1	0.03	0.000191	0.0376
ENSG00000091513.14	TF	48841	p-cresol-glucuronide*	933	0.1	0.03	0.000201	0.0385
ENSG00000073670.13	ADAM11	48841	p-cresol-glucuronide*	933	0.1	0.03	0.000218	0.0403
ENSG00000213139.7	CRYGS	48841	p-cresol-glucuronide*	933	0.1	0.03	0.000247	0.0428
ENSG00000185437.13	SH3BGR	48841	p-cresol-glucuronide*	933	0.1	0.03	0.000247	0.0428
ENSG00000245571.6	AP001258.4	48841	p-cresol-glucuronide*	933	0.1	0.03	0.000277	0.0454
ENSG00000204152.10	TIMM23B	48841	p-cresol-glucuronide*	933	0.1	0.03	0.000307	0.0478
ENSG00000140488.15	CELF6	48841	p-cresol-glucuronide*	933	0.1	0.03	0.000312	0.0482
ENSG00000152942.18	RAD17	48841	p-cresol-glucuronide*	933	0.1	0.03	0.000327	0.0493
ENSG00000160124.9	CCDC58	48841	p-cresol-glucuronide*	933	0.1	0.03	0.000332	0.0497
ENSG00000257556.1	RP11-44N21.1	48841	p-cresol-glucuronide*	933	0.11	0.03	2.73e-05	0.0127
ENSG00000271141.1	RP11-171I2.4	48841	p-cresol-glucuronide*	933	0.11	0.03	3.97e-05	0.0158
ENSG00000162728.4	KCNJ9	48841	p-cresol-glucuronide*	933	0.11	0.03	6.19e-05	0.0205
ENSG00000204311.12	DFNB59	48841	p-cresol-glucuronide*	933	0.11	0.03	6.35e-05	0.0207
ENSG00000182979.17	MTA1	48841	p-cresol-glucuronide*	933	0.11	0.03	7.08e-05	0.022
ENSG00000166348.18	USP54	48841	p-cresol-glucuronide*	933	0.11	0.03	8.82e-05	0.0249
ENSG00000099769.5	IGFALS	48841	p-cresol-glucuronide*	933	0.11	0.03	9.35e-05	0.0257
ENSG00000015532.9	XYLT2	48841	p-cresol-glucuronide*	933	0.11	0.03	0.000113	0.0286
ENSG00000182324.6	KCNJ14	48841	p-cresol-glucuronide*	933	0.11	0.03	0.000124	0.03
ENSG00000185088.13	RPS27L	48841	p-cresol-glucuronide*	933	0.11	0.03	0.00014	0.0321
ENSG00000267314.1	AC104532.2	48841	p-cresol-glucuronide*	933	0.11	0.03	0.000142	0.0323
ENSG00000270012.1	LL0XNC01-7P3.1	48841	p-cresol-glucuronide*	933	0.11	0.03	0.000146	0.0327
ENSG00000250571.6	GLI4	48841	p-cresol-glucuronide*	933	0.11	0.03	0.000147	0.0328
ENSG00000153933.9	DGKE	48841	p-cresol-glucuronide*	933	0.11	0.03	0.000148	0.0329
ENSG00000274292.1	RP11-347I19.7	48841	p-cresol-glucuronide*	933	0.11	0.03	0.000156	0.0338
ENSG00000198015.12	MRPL42	48841	p-cresol-glucuronide*	933	0.11	0.03	0.000161	0.0344
ENSG00000079134.11	THOC1	48841	p-cresol-glucuronide*	933	0.11	0.03	0.000162	0.0344
ENSG00000255121.2	RP11-110I1.12	48841	p-cresol-glucuronide*	933	0.11	0.03	0.000168	0.0351
ENSG00000144504.15	ANKMY1	48841	p-cresol-glucuronide*	933	0.11	0.03	0.00017	0.0353
ENSG00000176261.15	ZBTB8OS	48841	p-cresol-glucuronide*	933	0.11	0.03	0.000172	0.0356
ENSG00000165275.9	TRMT10B	48841	p-cresol-glucuronide*	933	0.11	0.03	0.000178	0.0362
ENSG00000131876.16	SNRPA1	48841	p-cresol-glucuronide*	933	0.11	0.03	0.000185	0.0369
ENSG00000147789.15	ZNF7	48841	p-cresol-glucuronide*	933	0.11	0.03	0.000195	0.038
ENSG00000115042.9	FAHD2A	48841	p-cresol-glucuronide*	933	0.11	0.03	0.0002	0.0385
ENSG00000168661.14	ZNF30	48841	p-cresol-glucuronide*	933	0.11	0.03	0.000203	0.0388
ENSG00000184465.15	WDR27	48841	p-cresol-glucuronide*	933	0.11	0.03	0.000216	0.04
ENSG00000105576.15	TNPO2	48841	p-cresol-glucuronide*	933	0.11	0.03	0.000221	0.0405
ENSG00000119723.16	COQ6	48841	p-cresol-glucuronide*	933	0.11	0.03	0.000227	0.041
ENSG00000228486.10	LINC01125	48841	p-cresol-glucuronide*	933	0.11	0.03	0.000227	0.0411
ENSG00000197912.14	SPG7	48841	p-cresol-glucuronide*	933	0.11	0.03	0.00023	0.0413
ENSG00000148187.17	MRRF	48841	p-cresol-glucuronide*	933	0.11	0.03	0.000238	0.042
ENSG00000170615.14	SLC26A5	48841	p-cresol-glucuronide*	933	0.11	0.03	0.000245	0.0427
ENSG00000107672.14	NSMCE4A	48841	p-cresol-glucuronide*	933	0.11	0.03	0.000249	0.043
ENSG00000111206.12	FOXM1	48841	p-cresol-glucuronide*	933	0.11	0.03	0.000249	0.043
ENSG00000266904.5	LINC00663	48841	p-cresol-glucuronide*	933	0.11	0.03	0.000256	0.0436
ENSG00000255152.8	MSH5-SAPCD1	48841	p-cresol-glucuronide*	933	0.11	0.03	0.000258	0.0437
ENSG00000174165.7	ZDHHC24	48841	p-cresol-glucuronide*	933	0.11	0.03	0.000262	0.0441
ENSG00000114021.11	NIT2	48841	p-cresol-glucuronide*	933	0.11	0.03	0.000267	0.0446
ENSG00000249115.8	HAUS5	48841	p-cresol-glucuronide*	933	0.11	0.03	0.000276	0.0453
ENSG00000176890.15	TYMS	48841	p-cresol-glucuronide*	933	0.11	0.03	0.000279	0.0456
ENSG00000187097.12	ENTPD5	48841	p-cresol-glucuronide*	933	0.11	0.03	0.00028	0.0457
ENSG00000185917.13	SETD4	48841	p-cresol-glucuronide*	933	0.11	0.03	0.000287	0.0462
ENSG00000240303.7	ACAD11	48841	p-cresol-glucuronide*	933	0.11	0.03	0.000324	0.0491
ENSG00000161298.17	ZNF382	48841	p-cresol-glucuronide*	933	0.11	0.03	0.00033	0.0495
ENSG00000116819.6	TFAP2E	48841	p-cresol-glucuronide*	933	0.12	0.03	8.2e-06	0.00598
ENSG00000283297.1	RP4-816N1.8	48841	p-cresol-glucuronide*	933	0.12	0.03	1.63e-05	0.00927
ENSG00000246067.7	RAB30-AS1	48841	p-cresol-glucuronide*	933	0.12	0.03	2.08e-05	0.0108
ENSG00000186166.8	CCDC84	48841	p-cresol-glucuronide*	933	0.12	0.03	2.15e-05	0.011
ENSG00000261326.2	LINC01355	48841	p-cresol-glucuronide*	933	0.12	0.03	2.17e-05	0.0111
ENSG00000187961.13	KLHL17	48841	p-cresol-glucuronide*	933	0.12	0.03	3.18e-05	0.0139
ENSG00000100360.14	IFT27	48841	p-cresol-glucuronide*	933	0.12	0.03	3.6e-05	0.015
ENSG00000126215.13	XRCC3	48841	p-cresol-glucuronide*	933	0.12	0.03	4.26e-05	0.0165
ENSG00000158859.9	ADAMTS4	48841	p-cresol-glucuronide*	933	0.12	0.03	4.53e-05	0.0171
ENSG00000071626.16	DAZAP1	48841	p-cresol-glucuronide*	933	0.12	0.03	4.96e-05	0.018
ENSG00000278259.4	MYO19	48841	p-cresol-glucuronide*	933	0.12	0.03	5.05e-05	0.0182
ENSG00000221978.11	CCNL2	48841	p-cresol-glucuronide*	933	0.12	0.03	5.24e-05	0.0186
ENSG00000180422.3	LINC00304	48841	p-cresol-glucuronide*	933	0.12	0.03	5.33e-05	0.0188
ENSG00000273344.1	PAXIP1-AS1	48841	p-cresol-glucuronide*	933	0.12	0.03	5.71e-05	0.0196
ENSG00000215912.12	TTC34	48841	p-cresol-glucuronide*	933	0.12	0.03	6.07e-05	0.0202
ENSG00000276043.4	UHRF1	48841	p-cresol-glucuronide*	933	0.12	0.03	6.17e-05	0.0204
ENSG00000187650.3	VMAC	48841	p-cresol-glucuronide*	933	0.12	0.03	6.42e-05	0.0209
ENSG00000119688.20	ABCD4	48841	p-cresol-glucuronide*	933	0.12	0.03	6.99e-05	0.0219
ENSG00000106479.10	ZNF862	48841	p-cresol-glucuronide*	933	0.12	0.03	7.21e-05	0.0223
ENSG00000125375.14	ATP5S	48841	p-cresol-glucuronide*	933	0.12	0.03	7.42e-05	0.0226
ENSG00000111203.11	ITFG2	48841	p-cresol-glucuronide*	933	0.12	0.03	7.52e-05	0.0228
ENSG00000161509.13	GRIN2C	48841	p-cresol-glucuronide*	933	0.12	0.03	9.26e-05	0.0256
ENSG00000119943.12	PYROXD2	48841	p-cresol-glucuronide*	933	0.12	0.03	9.44e-05	0.0259
ENSG00000198169.8	ZNF251	48841	p-cresol-glucuronide*	933	0.12	0.03	9.47e-05	0.0259
ENSG00000185513.14	L3MBTL1	48841	p-cresol-glucuronide*	933	0.12	0.03	9.5e-05	0.026
ENSG00000204946.9	ZNF783	48841	p-cresol-glucuronide*	933	0.12	0.03	0.00011	0.0281
ENSG00000108474.16	PIGL	48841	p-cresol-glucuronide*	933	0.12	0.03	0.000123	0.0299
ENSG00000131368.7	MRPS25	48841	p-cresol-glucuronide*	933	0.12	0.03	0.000126	0.0303
ENSG00000144134.18	RABL2A	48841	p-cresol-glucuronide*	933	0.12	0.03	0.000129	0.0307
ENSG00000176422.13	SPRYD4	48841	p-cresol-glucuronide*	933	0.12	0.03	0.00013	0.0308
ENSG00000010310.8	GIPR	48841	p-cresol-glucuronide*	933	0.12	0.03	0.00013	0.0308
ENSG00000174669.11	SLC29A2	48841	p-cresol-glucuronide*	933	0.12	0.03	0.000133	0.0312
ENSG00000171595.13	DNAI2	48841	p-cresol-glucuronide*	933	0.12	0.03	0.000138	0.0318
ENSG00000144741.17	SLC25A26	48841	p-cresol-glucuronide*	933	0.12	0.03	0.000141	0.0321
ENSG00000179627.9	ZBTB42	48841	p-cresol-glucuronide*	933	0.12	0.03	0.000155	0.0336
ENSG00000258890.6	CEP95	48841	p-cresol-glucuronide*	933	0.12	0.03	0.00017	0.0353
ENSG00000221988.12	PPT2	48841	p-cresol-glucuronide*	933	0.12	0.03	0.000171	0.0354
ENSG00000159433.11	STARD9	48841	p-cresol-glucuronide*	933	0.12	0.03	0.000224	0.0407
ENSG00000122378.13	FAM213A	48841	p-cresol-glucuronide*	933	0.12	0.03	0.000225	0.0409
ENSG00000037757.13	MRI1	48841	p-cresol-glucuronide*	933	0.12	0.03	0.000226	0.041
ENSG00000136147.17	PHF11	48841	p-cresol-glucuronide*	933	0.12	0.03	0.000258	0.0438
ENSG00000283199.1	ABC13-47488600E17.1	48841	p-cresol-glucuronide*	933	0.12	0.03	0.000264	0.0443
ENSG00000237940.3	LINC01238	48841	p-cresol-glucuronide*	933	0.12	0.03	0.000269	0.0447
ENSG00000182557.7	SPNS3	48841	p-cresol-glucuronide*	933	0.12	0.03	0.000334	0.0499
ENSG00000205758.11	CRYZL1	48841	p-cresol-glucuronide*	933	0.13	0.03	3.18e-06	0.00313
ENSG00000120055.7	C10orf95	48841	p-cresol-glucuronide*	933	0.13	0.03	4.91e-06	0.00424
ENSG00000169635.9	HIC2	48841	p-cresol-glucuronide*	933	0.13	0.03	8.15e-06	0.00596
ENSG00000166260.10	COX11	48841	p-cresol-glucuronide*	933	0.13	0.03	9.5e-06	0.00658
ENSG00000198556.13	ZNF789	48841	p-cresol-glucuronide*	933	0.13	0.03	1.11e-05	0.00729
ENSG00000065029.14	ZNF76	48841	p-cresol-glucuronide*	933	0.13	0.03	1.27e-05	0.00793
ENSG00000204410.14	MSH5	48841	p-cresol-glucuronide*	933	0.13	0.03	1.35e-05	0.00825
ENSG00000050426.15	LETMD1	48841	p-cresol-glucuronide*	933	0.13	0.03	1.54e-05	0.00895
ENSG00000235194.8	PPP1R3E	48841	p-cresol-glucuronide*	933	0.13	0.03	2.09e-05	0.0108
ENSG00000101019.21	UQCC1	48841	p-cresol-glucuronide*	933	0.13	0.03	2.18e-05	0.0111
ENSG00000139055.6	ERP27	48841	p-cresol-glucuronide*	933	0.13	0.03	2.21e-05	0.0112
ENSG00000223704.1	LINC01422	48841	p-cresol-glucuronide*	933	0.13	0.03	2.39e-05	0.0117
ENSG00000116396.14	KCNC4	48841	p-cresol-glucuronide*	933	0.13	0.03	2.57e-05	0.0122
ENSG00000176953.12	NFATC2IP	48841	p-cresol-glucuronide*	933	0.13	0.03	2.89e-05	0.0131
ENSG00000263956.6	NBPF11	48841	p-cresol-glucuronide*	933	0.13	0.03	3.02e-05	0.0134
ENSG00000059588.9	TARBP1	48841	p-cresol-glucuronide*	933	0.13	0.03	3.02e-05	0.0135
ENSG00000274810.4	NPHP3-ACAD11	48841	p-cresol-glucuronide*	933	0.13	0.03	3.67e-05	0.0151
ENSG00000103423.13	DNAJA3	48841	p-cresol-glucuronide*	933	0.13	0.03	3.94e-05	0.0158
ENSG00000182108.9	DEXI	48841	p-cresol-glucuronide*	933	0.13	0.03	4.05e-05	0.016
ENSG00000169609.13	C15orf40	48841	p-cresol-glucuronide*	933	0.13	0.03	4.26e-05	0.0165
ENSG00000121310.16	ECHDC2	48841	p-cresol-glucuronide*	933	0.13	0.03	4.46e-05	0.0169
ENSG00000169918.9	OTUD7A	48841	p-cresol-glucuronide*	933	0.13	0.03	5.34e-05	0.0188
ENSG00000130787.13	HIP1R	48841	p-cresol-glucuronide*	933	0.13	0.03	6.16e-05	0.0204
ENSG00000182183.14	FAM159A	48841	p-cresol-glucuronide*	933	0.13	0.03	6.57e-05	0.0211
ENSG00000179532.12	DNHD1	48841	p-cresol-glucuronide*	933	0.13	0.03	9.04e-05	0.0253
ENSG00000131203.12	IDO1	48841	p-cresol-glucuronide*	933	0.13	0.03	9.62e-05	0.0261
ENSG00000137070.17	IL11RA	48841	p-cresol-glucuronide*	933	0.13	0.03	0.000106	0.0275
ENSG00000167191.11	GPRC5B	48841	p-cresol-glucuronide*	933	0.13	0.03	0.000109	0.0279
ENSG00000130299.16	GTPBP3	48841	p-cresol-glucuronide*	933	0.13	0.03	0.000111	0.0282
ENSG00000133460.19	SLC2A11	48841	p-cresol-glucuronide*	933	0.13	0.03	0.000128	0.0305
ENSG00000174989.12	FBXW8	48841	p-cresol-glucuronide*	933	0.13	0.03	0.00014	0.032
ENSG00000161267.11	BDH1	48841	p-cresol-glucuronide*	933	0.13	0.03	0.000173	0.0357
ENSG00000107611.14	CUBN	48841	p-cresol-glucuronide*	933	0.13	0.04	0.00027	0.0448
ENSG00000272894.5	RP5-1159O4.1	48841	p-cresol-glucuronide*	933	0.14	0.03	8.97e-07	0.00126
ENSG00000196312.12	MFSD14C	48841	p-cresol-glucuronide*	933	0.14	0.03	1.58e-06	0.00191
ENSG00000232931.5	LINC00342	48841	p-cresol-glucuronide*	933	0.14	0.03	2.88e-06	0.00292
ENSG00000129197.14	RPAIN	48841	p-cresol-glucuronide*	933	0.14	0.03	3.66e-06	0.00345
ENSG00000245164.6	LINC00861	48841	p-cresol-glucuronide*	933	0.14	0.03	1.94e-05	0.0103
ENSG00000259024.6	TVP23C-CDRT4	48841	p-cresol-glucuronide*	933	0.14	0.03	2.28e-05	0.0114
ENSG00000135127.11	BICDL1	48841	p-cresol-glucuronide*	933	0.14	0.03	2.45e-05	0.0119
ENSG00000179583.18	CIITA	48841	p-cresol-glucuronide*	933	0.14	0.03	8.13e-05	0.0238
ENSG00000103355.13	PRSS33	48841	p-cresol-glucuronide*	933	0.14	0.03	8.32e-05	0.0241
ENSG00000132199.18	ENOSF1	48841	p-cresol-glucuronide*	933	0.14	0.04	0.000158	0.034
ENSG00000204001.9	LCN8	48841	p-cresol-glucuronide*	933	0.14	0.04	0.000325	0.0492
ENSG00000114735.9	HEMK1	48841	p-cresol-glucuronide*	933	0.15	0.03	1.83e-06	0.00213
ENSG00000156398.12	SFXN2	48841	p-cresol-glucuronide*	933	0.15	0.03	2.22e-06	0.00244
ENSG00000166762.16	CATSPER2	48841	p-cresol-glucuronide*	933	0.15	0.03	2.77e-06	0.00284
ENSG00000197857.13	ZNF44	48841	p-cresol-glucuronide*	933	0.15	0.03	3.57e-06	0.00339
ENSG00000239704.10	CDRT4	48841	p-cresol-glucuronide*	933	0.15	0.03	5.3e-06	0.00446
ENSG00000005187.11	ACSM3	48841	p-cresol-glucuronide*	933	0.15	0.03	7.45e-06	0.00561
ENSG00000139190.16	VAMP1	48841	p-cresol-glucuronide*	933	0.15	0.03	1.16e-05	0.00748
ENSG00000255571.8	MIR9-3HG	48841	p-cresol-glucuronide*	933	0.15	0.04	2.5e-05	0.012
ENSG00000178199.13	ZC3H12D	48841	p-cresol-glucuronide*	933	0.15	0.04	3.08e-05	0.0136
ENSG00000153898.12	MCOLN2	48841	p-cresol-glucuronide*	933	0.15	0.04	5.25e-05	0.0186
ENSG00000161905.12	ALOX15	48841	p-cresol-glucuronide*	933	0.15	0.04	7.28e-05	0.0224
ENSG00000206028.1	CTA-373H7.7	48841	p-cresol-glucuronide*	933	0.15	0.04	8.57e-05	0.0245
ENSG00000149716.12	ORAOV1	48841	p-cresol-glucuronide*	933	0.16	0.03	2.7e-07	0.000497
ENSG00000103056.11	SMPD3	48841	p-cresol-glucuronide*	933	0.16	0.03	2.68e-06	0.00278
ENSG00000105366.15	SIGLEC8	48841	p-cresol-glucuronide*	933	0.16	0.03	3.39e-06	0.00327
ENSG00000279278.1	CH17-264L24.1	48841	p-cresol-glucuronide*	933	0.16	0.04	9.14e-06	0.00641
ENSG00000100068.11	LRP5L	48841	p-cresol-glucuronide*	933	0.16	0.04	1.55e-05	0.00897
ENSG00000059122.16	FLYWCH1	48841	p-cresol-glucuronide*	933	0.16	0.04	3.34e-05	0.0143
ENSG00000110665.11	C11orf21	48841	p-cresol-glucuronide*	933	0.16	0.04	7.33e-05	0.0225
ENSG00000185684.12	EP400NL	48841	p-cresol-glucuronide*	933	0.17	0.03	1.22e-06	0.00158
ENSG00000225783.6	MIAT	48841	p-cresol-glucuronide*	933	0.18	0.04	4.05e-06	0.00371
ENSG00000175164.13	ABO	48841	p-cresol-glucuronide*	933	0.19	0.04	6.68e-06	0.00521

### Sheet: Suppl.T18
Supplementary Table 18.	Back to index
The TwinsUK_Co-expression RNA-seq with p-Cresol sulfate
GencodeID	Gene	ComponentID	BIOCHEMICAL	N	Beta	SE	P-value	FDR (BH)
ENSG00000110090.12	CPT1A	36103	p-cresol sulfate	933	-0.17	0.03	7.04e-09	2.28e-05
ENSG00000149418.10	ST14	36103	p-cresol sulfate	933	-0.21	0.04	9.43e-09	2.94e-05
ENSG00000155659.14	VSIG4	36103	p-cresol sulfate	933	-0.18	0.03	6.14e-08	0.000148
ENSG00000197857.13	ZNF44	36103	p-cresol sulfate	933	0.16	0.03	8.08e-08	0.000186
ENSG00000120055.7	C10orf95	36103	p-cresol sulfate	933	0.14	0.03	2.58e-07	0.000479
ENSG00000105366.15	SIGLEC8	36103	p-cresol sulfate	933	0.16	0.03	2.62e-06	0.00274
ENSG00000175164.13	ABO	36103	p-cresol sulfate	933	0.19	0.04	3.03e-06	0.00303
ENSG00000163166.14	IWS1	36103	p-cresol sulfate	933	-0.13	0.03	3.04e-06	0.00304
ENSG00000178199.13	ZC3H12D	36103	p-cresol sulfate	933	0.16	0.03	3.26e-06	0.00318
ENSG00000178537.9	SLC25A20	36103	p-cresol sulfate	933	-0.14	0.03	3.65e-06	0.00344
ENSG00000205758.11	CRYZL1	36103	p-cresol sulfate	933	0.12	0.03	4.15e-06	0.00377
ENSG00000114735.9	HEMK1	36103	p-cresol sulfate	933	0.13	0.03	4.36e-06	0.0039
ENSG00000179627.9	ZBTB42	36103	p-cresol sulfate	933	0.14	0.03	4.37e-06	0.00391
ENSG00000116396.14	KCNC4	36103	p-cresol sulfate	933	0.14	0.03	4.75e-06	0.00414
ENSG00000187961.13	KLHL17	36103	p-cresol sulfate	933	0.12	0.03	4.91e-06	0.00424
ENSG00000177575.12	CD163	36103	p-cresol sulfate	933	-0.14	0.03	5.17e-06	0.00439
ENSG00000161267.11	BDH1	36103	p-cresol sulfate	933	0.15	0.03	6.16e-06	0.00493
ENSG00000198556.13	ZNF789	36103	p-cresol sulfate	933	0.13	0.03	7.34e-06	0.00555
ENSG00000135127.11	BICDL1	36103	p-cresol sulfate	933	0.14	0.03	7.42e-06	0.00559
ENSG00000153071.14	DAB2	36103	p-cresol sulfate	933	-0.13	0.03	7.45e-06	0.00561
ENSG00000204410.14	MSH5	36103	p-cresol sulfate	933	0.13	0.03	7.97e-06	0.00587
ENSG00000149716.12	ORAOV1	36103	p-cresol sulfate	933	0.13	0.03	8e-06	0.00588
ENSG00000059122.16	FLYWCH1	36103	p-cresol sulfate	933	0.17	0.04	8.66e-06	0.0062
ENSG00000103056.11	SMPD3	36103	p-cresol sulfate	933	0.15	0.03	9.21e-06	0.00645
ENSG00000084234.16	APLP2	36103	p-cresol sulfate	933	-0.13	0.03	9.76e-06	0.0067
ENSG00000188822.7	CNR2	36103	p-cresol sulfate	933	0.15	0.03	1.02e-05	0.00688
ENSG00000091106.18	NLRC4	36103	p-cresol sulfate	933	-0.13	0.03	1.03e-05	0.00693
ENSG00000133816.13	MICAL2	36103	p-cresol sulfate	933	-0.14	0.03	1.11e-05	0.00728
ENSG00000131876.16	SNRPA1	36103	p-cresol sulfate	933	0.13	0.03	1.2e-05	0.00765
ENSG00000126215.13	XRCC3	36103	p-cresol sulfate	933	0.13	0.03	1.2e-05	0.00765
ENSG00000161944.16	ASGR2	36103	p-cresol sulfate	933	-0.16	0.04	1.37e-05	0.00832
ENSG00000129197.14	RPAIN	36103	p-cresol sulfate	933	0.13	0.03	1.4e-05	0.00843
ENSG00000196312.12	MFSD14C	36103	p-cresol sulfate	933	0.12	0.03	1.53e-05	0.0089
ENSG00000273344.1	PAXIP1-AS1	36103	p-cresol sulfate	933	0.12	0.03	1.57e-05	0.00908
ENSG00000005187.11	ACSM3	36103	p-cresol sulfate	933	0.13	0.03	1.58e-05	0.0091
ENSG00000182108.9	DEXI	36103	p-cresol sulfate	933	0.13	0.03	1.58e-05	0.0091
ENSG00000159958.6	TNFRSF13C	36103	p-cresol sulfate	933	0.16	0.04	1.75e-05	0.0097
ENSG00000176261.15	ZBTB8OS	36103	p-cresol sulfate	933	0.12	0.03	1.82e-05	0.00994
ENSG00000225783.6	MIAT	36103	p-cresol sulfate	933	0.16	0.04	1.84e-05	0.01
ENSG00000176422.13	SPRYD4	36103	p-cresol sulfate	933	0.13	0.03	1.97e-05	0.0104
ENSG00000257556.1	RP11-44N21.1	36103	p-cresol sulfate	933	0.11	0.03	2.14e-05	0.011
ENSG00000189013.14	KIR2DL4	36103	p-cresol sulfate	933	-0.15	0.03	2.38e-05	0.0117
ENSG00000185684.12	EP400NL	36103	p-cresol sulfate	933	0.14	0.03	2.43e-05	0.0118
ENSG00000139266.5	39873	36103	p-cresol sulfate	933	0.12	0.03	2.46e-05	0.0119
ENSG00000166260.10	COX11	36103	p-cresol sulfate	933	0.12	0.03	2.69e-05	0.0126
ENSG00000166401.14	SERPINB8	36103	p-cresol sulfate	933	-0.13	0.03	2.83e-05	0.0129
ENSG00000101310.14	SEC23B	36103	p-cresol sulfate	933	-0.12	0.03	2.88e-05	0.0131
ENSG00000169410.9	PTPN9	36103	p-cresol sulfate	933	-0.12	0.03	2.96e-05	0.0133
ENSG00000115042.9	FAHD2A	36103	p-cresol sulfate	933	0.11	0.03	3.17e-05	0.0138
ENSG00000156398.12	SFXN2	36103	p-cresol sulfate	933	0.13	0.03	3.24e-05	0.014
ENSG00000272894.5	RP5-1159O4.1	36103	p-cresol sulfate	933	0.11	0.03	3.6e-05	0.015
ENSG00000179583.18	CIITA	36103	p-cresol sulfate	933	0.14	0.03	3.61e-05	0.015
ENSG00000130299.16	GTPBP3	36103	p-cresol sulfate	933	0.13	0.03	3.63e-05	0.015
ENSG00000137857.17	DUOX1	36103	p-cresol sulfate	933	0.12	0.03	3.77e-05	0.0154
ENSG00000065029.14	ZNF76	36103	p-cresol sulfate	933	0.12	0.03	3.97e-05	0.0158
ENSG00000255152.8	MSH5-SAPCD1	36103	p-cresol sulfate	933	0.12	0.03	3.97e-05	0.0158
ENSG00000179820.15	MYADM	36103	p-cresol sulfate	933	-0.13	0.03	3.99e-05	0.0159
ENSG00000108474.16	PIGL	36103	p-cresol sulfate	933	0.12	0.03	4.02e-05	0.016
ENSG00000073614.12	KDM5A	36103	p-cresol sulfate	933	-0.12	0.03	4.07e-05	0.0161
ENSG00000131203.12	IDO1	36103	p-cresol sulfate	933	0.13	0.03	4.22e-05	0.0164
ENSG00000174669.11	SLC29A2	36103	p-cresol sulfate	933	0.12	0.03	4.24e-05	0.0165
ENSG00000221978.11	CCNL2	36103	p-cresol sulfate	933	0.12	0.03	4.26e-05	0.0165
ENSG00000119943.12	PYROXD2	36103	p-cresol sulfate	933	0.12	0.03	4.27e-05	0.0165
ENSG00000130787.13	HIP1R	36103	p-cresol sulfate	933	0.13	0.03	4.44e-05	0.0169
ENSG00000071054.16	MAP4K4	36103	p-cresol sulfate	933	-0.12	0.03	4.45e-05	0.0169
ENSG00000100596.6	SPTLC2	36103	p-cresol sulfate	933	-0.12	0.03	4.56e-05	0.0172
ENSG00000170345.9	FOS	36103	p-cresol sulfate	933	-0.13	0.03	4.64e-05	0.0173
ENSG00000012232.8	EXTL3	36103	p-cresol sulfate	933	-0.13	0.03	4.83e-05	0.0177
ENSG00000165905.17	LARGE2	36103	p-cresol sulfate	933	0.14	0.03	4.94e-05	0.018
ENSG00000249115.8	HAUS5	36103	p-cresol sulfate	933	0.12	0.03	4.97e-05	0.018
ENSG00000177455.12	CD19	36103	p-cresol sulfate	933	0.15	0.04	5.08e-05	0.0183
ENSG00000162510.5	MATN1	36103	p-cresol sulfate	933	0.11	0.03	5.12e-05	0.0184
ENSG00000186166.8	CCDC84	36103	p-cresol sulfate	933	0.11	0.03	5.17e-05	0.0185
ENSG00000138029.13	HADHB	36103	p-cresol sulfate	933	-0.12	0.03	5.21e-05	0.0186
ENSG00000161905.12	ALOX15	36103	p-cresol sulfate	933	0.14	0.04	5.73e-05	0.0196
ENSG00000166762.16	CATSPER2	36103	p-cresol sulfate	933	0.12	0.03	5.93e-05	0.02
ENSG00000138829.11	FBN2	36103	p-cresol sulfate	933	-0.13	0.03	6.01e-05	0.0201
ENSG00000015532.9	XYLT2	36103	p-cresol sulfate	933	0.11	0.03	6.04e-05	0.0202
ENSG00000260698.1	RP11-439E19.9	36103	p-cresol sulfate	933	0.11	0.03	6.06e-05	0.0202
ENSG00000132704.15	FCRL2	36103	p-cresol sulfate	933	0.15	0.04	6.08e-05	0.0202
ENSG00000123384.13	LRP1	36103	p-cresol sulfate	933	-0.13	0.03	6.28e-05	0.0206
ENSG00000239704.10	CDRT4	36103	p-cresol sulfate	933	0.12	0.03	6.37e-05	0.0208
ENSG00000100068.11	LRP5L	36103	p-cresol sulfate	933	0.14	0.03	6.56e-05	0.0211
ENSG00000221968.8	FADS3	36103	p-cresol sulfate	933	0.13	0.03	6.59e-05	0.0212
ENSG00000162728.4	KCNJ9	36103	p-cresol sulfate	933	0.1	0.02	6.63e-05	0.0212
ENSG00000125459.14	MSTO1	36103	p-cresol sulfate	933	0.11	0.03	6.68e-05	0.0213
ENSG00000182979.17	MTA1	36103	p-cresol sulfate	933	0.11	0.03	6.7e-05	0.0213
ENSG00000111275.12	ALDH2	36103	p-cresol sulfate	933	-0.13	0.03	6.7e-05	0.0213
ENSG00000083454.21	P2RX5	36103	p-cresol sulfate	933	0.15	0.04	6.7e-05	0.0213
ENSG00000144504.15	ANKMY1	36103	p-cresol sulfate	933	0.11	0.03	6.71e-05	0.0214
ENSG00000168970.22	JMJD7-PLA2G4B	36103	p-cresol sulfate	933	0.11	0.03	7.17e-05	0.0222
ENSG00000132824.13	SERINC3	36103	p-cresol sulfate	933	-0.11	0.03	7.27e-05	0.0224
ENSG00000129636.12	ITFG1	36103	p-cresol sulfate	933	-0.1	0.03	7.3e-05	0.0224
ENSG00000139190.16	VAMP1	36103	p-cresol sulfate	933	0.13	0.03	7.31e-05	0.0224
ENSG00000172663.8	TMEM134	36103	p-cresol sulfate	933	0.11	0.03	7.38e-05	0.0226
ENSG00000182240.15	BACE2	36103	p-cresol sulfate	933	0.13	0.03	7.41e-05	0.0226
ENSG00000250571.6	GLI4	36103	p-cresol sulfate	933	0.11	0.03	7.56e-05	0.0229
ENSG00000158859.9	ADAMTS4	36103	p-cresol sulfate	933	0.11	0.03	7.65e-05	0.023
ENSG00000274245.1	RP11-357P18.2	36103	p-cresol sulfate	933	-0.11	0.03	7.66e-05	0.023
ENSG00000169609.13	C15orf40	36103	p-cresol sulfate	933	0.12	0.03	7.72e-05	0.0231
ENSG00000159433.11	STARD9	36103	p-cresol sulfate	933	0.12	0.03	7.78e-05	0.0232
ENSG00000232931.5	LINC00342	36103	p-cresol sulfate	933	0.11	0.03	7.78e-05	0.0232
ENSG00000204946.9	ZNF783	36103	p-cresol sulfate	933	0.12	0.03	7.8e-05	0.0233
ENSG00000160072.19	ATAD3B	36103	p-cresol sulfate	933	0.11	0.03	7.8e-05	0.0233
ENSG00000119723.16	COQ6	36103	p-cresol sulfate	933	0.11	0.03	7.81e-05	0.0233
ENSG00000125375.14	ATP5S	36103	p-cresol sulfate	933	0.11	0.03	7.86e-05	0.0234
ENSG00000165119.20	HNRNPK	36103	p-cresol sulfate	933	-0.11	0.03	8.15e-05	0.0238
ENSG00000143297.18	FCRL5	36103	p-cresol sulfate	933	0.16	0.04	8.37e-05	0.0242
ENSG00000169564.6	PCBP1	36103	p-cresol sulfate	933	-0.12	0.03	8.53e-05	0.0245
ENSG00000279278.1	CH17-264L24.1	36103	p-cresol sulfate	933	0.14	0.03	8.69e-05	0.0247
ENSG00000277476.1	RP11-147L13.13	36103	p-cresol sulfate	933	0.11	0.03	8.95e-05	0.0251
ENSG00000241404.6	EGFL8	36103	p-cresol sulfate	933	0.11	0.03	8.97e-05	0.0252
ENSG00000072778.19	ACADVL	36103	p-cresol sulfate	933	-0.12	0.03	9.03e-05	0.0252
ENSG00000136250.11	AOAH	36103	p-cresol sulfate	933	-0.13	0.03	9.19e-05	0.0255
ENSG00000247982.6	LINC00926	36103	p-cresol sulfate	933	0.15	0.04	9.27e-05	0.0256
ENSG00000172508.10	CARNS1	36103	p-cresol sulfate	933	0.12	0.03	9.33e-05	0.0257
ENSG00000221988.12	PPT2	36103	p-cresol sulfate	933	0.12	0.03	9.43e-05	0.0259
ENSG00000176953.12	NFATC2IP	36103	p-cresol sulfate	933	0.11	0.03	9.51e-05	0.026
ENSG00000023228.13	NDUFS1	36103	p-cresol sulfate	933	-0.11	0.03	0.0001	0.0267
ENSG00000160957.12	RECQL4	36103	p-cresol sulfate	933	0.11	0.03	0.000106	0.0275
ENSG00000245164.6	LINC00861	36103	p-cresol sulfate	933	0.12	0.03	0.000108	0.0278
ENSG00000010310.8	GIPR	36103	p-cresol sulfate	933	0.11	0.03	0.000108	0.0278
ENSG00000197256.10	KANK2	36103	p-cresol sulfate	933	-0.11	0.03	0.000109	0.0279
ENSG00000228486.10	LINC01125	36103	p-cresol sulfate	933	0.11	0.03	0.00011	0.0281
ENSG00000196352.14	CD55	36103	p-cresol sulfate	933	-0.13	0.03	0.000111	0.0283
ENSG00000017797.12	RALBP1	36103	p-cresol sulfate	933	-0.13	0.03	0.000112	0.0284
ENSG00000162004.16	CCDC78	36103	p-cresol sulfate	933	0.12	0.03	0.000112	0.0284
ENSG00000119688.20	ABCD4	36103	p-cresol sulfate	933	0.11	0.03	0.000113	0.0286
ENSG00000249859.9	PVT1	36103	p-cresol sulfate	933	0.12	0.03	0.000115	0.0289
ENSG00000103423.13	DNAJA3	36103	p-cresol sulfate	933	0.12	0.03	0.000116	0.029
ENSG00000174943.9	KCTD13	36103	p-cresol sulfate	933	0.1	0.03	0.000124	0.03
ENSG00000196562.14	SULF2	36103	p-cresol sulfate	933	-0.13	0.03	0.000126	0.0302
ENSG00000111206.12	FOXM1	36103	p-cresol sulfate	933	0.11	0.03	0.000127	0.0304
ENSG00000128563.13	PRKRIP1	36103	p-cresol sulfate	933	0.11	0.03	0.000131	0.0309
ENSG00000125520.13	SLC2A4RG	36103	p-cresol sulfate	933	0.11	0.03	0.000132	0.031
ENSG00000160124.9	CCDC58	36103	p-cresol sulfate	933	0.1	0.03	0.000135	0.0314
ENSG00000274925.1	CTD-2547G23.4	36103	p-cresol sulfate	933	0.1	0.03	0.000135	0.0314
ENSG00000163534.14	FCRL1	36103	p-cresol sulfate	933	0.14	0.04	0.000136	0.0315
ENSG00000257923.9	CUX1	36103	p-cresol sulfate	933	-0.11	0.03	0.000136	0.0315
ENSG00000259171.1	RP11-903H12.5	36103	p-cresol sulfate	933	-0.13	0.03	0.000136	0.0315
ENSG00000119321.8	FKBP15	36103	p-cresol sulfate	933	-0.12	0.03	0.000136	0.0315
ENSG00000171310.10	CHST11	36103	p-cresol sulfate	933	-0.12	0.03	0.000138	0.0318
ENSG00000076356.6	PLXNA2	36103	p-cresol sulfate	933	-0.13	0.03	0.000146	0.0327
ENSG00000182557.7	SPNS3	36103	p-cresol sulfate	933	0.12	0.03	0.000146	0.0327
ENSG00000100360.14	IFT27	36103	p-cresol sulfate	933	0.11	0.03	0.000146	0.0328
ENSG00000205927.4	OLIG2	36103	p-cresol sulfate	933	0.12	0.03	0.000147	0.0328
ENSG00000215912.12	TTC34	36103	p-cresol sulfate	933	0.11	0.03	0.00015	0.0331
ENSG00000153898.12	MCOLN2	36103	p-cresol sulfate	933	0.14	0.04	0.000153	0.0335
ENSG00000237940.3	LINC01238	36103	p-cresol sulfate	933	0.12	0.03	0.000156	0.0338
ENSG00000183837.9	PNMA3	36103	p-cresol sulfate	933	0.14	0.04	0.000156	0.0338
ENSG00000101019.21	UQCC1	36103	p-cresol sulfate	933	0.11	0.03	0.000156	0.0338
ENSG00000116819.6	TFAP2E	36103	p-cresol sulfate	933	0.1	0.03	0.000158	0.034
ENSG00000265972.5	TXNIP	36103	p-cresol sulfate	933	-0.11	0.03	0.00016	0.0342
ENSG00000133460.19	SLC2A11	36103	p-cresol sulfate	933	0.12	0.03	0.000163	0.0345
ENSG00000154822.17	PLCL2	36103	p-cresol sulfate	933	-0.1	0.03	0.000166	0.0349
ENSG00000135956.8	TMEM127	36103	p-cresol sulfate	933	-0.11	0.03	0.000167	0.035
ENSG00000235194.8	PPP1R3E	36103	p-cresol sulfate	933	0.11	0.03	0.000169	0.0352
ENSG00000071626.16	DAZAP1	36103	p-cresol sulfate	933	0.11	0.03	0.00017	0.0353
ENSG00000188649.12	CC2D2B	36103	p-cresol sulfate	933	-0.1	0.03	0.00017	0.0353
ENSG00000137070.17	IL11RA	36103	p-cresol sulfate	933	0.12	0.03	0.00017	0.0354
ENSG00000139055.6	ERP27	36103	p-cresol sulfate	933	0.11	0.03	0.000173	0.0357
ENSG00000223546.6	LINC00630	36103	p-cresol sulfate	933	0.09	0.02	0.000177	0.0361
ENSG00000120910.14	PPP3CC	36103	p-cresol sulfate	933	0.11	0.03	0.000177	0.0361
ENSG00000163083.5	INHBB	36103	p-cresol sulfate	933	-0.12	0.03	0.000185	0.0369
ENSG00000175536.6	LIPT2	36103	p-cresol sulfate	933	0.09	0.03	0.000186	0.037
ENSG00000141569.10	TRIM65	36103	p-cresol sulfate	933	0.11	0.03	0.000188	0.0372
ENSG00000076604.14	TRAF4	36103	p-cresol sulfate	933	0.12	0.03	0.000189	0.0373
ENSG00000104835.14	SARS2	36103	p-cresol sulfate	933	0.12	0.03	0.000192	0.0376
ENSG00000114021.11	NIT2	36103	p-cresol sulfate	933	0.1	0.03	0.000193	0.0377
ENSG00000103355.13	PRSS33	36103	p-cresol sulfate	933	0.12	0.03	0.000194	0.0378
ENSG00000226137.5	BAIAP2-AS1	36103	p-cresol sulfate	933	-0.14	0.04	0.000195	0.0379
ENSG00000182985.17	CADM1	36103	p-cresol sulfate	933	-0.11	0.03	0.000196	0.038
ENSG00000158195.10	WASF2	36103	p-cresol sulfate	933	-0.11	0.03	0.000198	0.0383
ENSG00000170832.12	USP32	36103	p-cresol sulfate	933	-0.11	0.03	0.0002	0.0384
ENSG00000198876.12	DCAF12	36103	p-cresol sulfate	933	-0.11	0.03	0.0002	0.0384
ENSG00000174165.7	ZDHHC24	36103	p-cresol sulfate	933	0.11	0.03	0.000204	0.0388
ENSG00000161179.13	YDJC	36103	p-cresol sulfate	933	0.1	0.03	0.000205	0.0389
ENSG00000212123.3	PRR22	36103	p-cresol sulfate	933	0.1	0.03	0.000207	0.0391
ENSG00000270099.1	RP11-248J23.7	36103	p-cresol sulfate	933	-0.1	0.03	0.000213	0.0397
ENSG00000197912.14	SPG7	36103	p-cresol sulfate	933	0.1	0.03	0.000217	0.0401
ENSG00000186787.8	SPIN2B	36103	p-cresol sulfate	933	0.09	0.03	0.000217	0.0402
ENSG00000104936.17	DMPK	36103	p-cresol sulfate	933	0.11	0.03	0.000219	0.0403
ENSG00000116044.15	NFE2L2	36103	p-cresol sulfate	933	-0.1	0.03	0.000219	0.0403
ENSG00000121067.17	SPOP	36103	p-cresol sulfate	933	-0.1	0.03	0.00022	0.0404
ENSG00000277801.1	RP11-681H18.2	36103	p-cresol sulfate	933	-0.1	0.03	0.00022	0.0404
ENSG00000095383.19	TBC1D2	36103	p-cresol sulfate	933	-0.11	0.03	0.000223	0.0407
ENSG00000197081.12	IGF2R	36103	p-cresol sulfate	933	-0.11	0.03	0.000224	0.0407
ENSG00000106479.10	ZNF862	36103	p-cresol sulfate	933	0.11	0.03	0.000224	0.0408
ENSG00000187650.3	VMAC	36103	p-cresol sulfate	933	0.1	0.03	0.00023	0.0413
ENSG00000269547.1	CTC-360G5.8	36103	p-cresol sulfate	933	0.11	0.03	0.000245	0.0426
ENSG00000073605.18	GSDMB	36103	p-cresol sulfate	933	0.13	0.04	0.000245	0.0426
ENSG00000125731.12	SH2D3A	36103	p-cresol sulfate	933	0.11	0.03	0.000247	0.0428
ENSG00000120705.12	ETF1	36103	p-cresol sulfate	933	-0.1	0.03	0.000248	0.043
ENSG00000169918.9	OTUD7A	36103	p-cresol sulfate	933	0.11	0.03	0.000249	0.043
ENSG00000037757.13	MRI1	36103	p-cresol sulfate	933	0.11	0.03	0.00025	0.0431
ENSG00000119669.4	IRF2BPL	36103	p-cresol sulfate	933	-0.11	0.03	0.000253	0.0433
ENSG00000144554.10	FANCD2	36103	p-cresol sulfate	933	0.12	0.03	0.000255	0.0435
ENSG00000131467.10	PSME3	36103	p-cresol sulfate	933	-0.11	0.03	0.000255	0.0435
ENSG00000197746.13	PSAP	36103	p-cresol sulfate	933	-0.11	0.03	0.000255	0.0435
ENSG00000260261.1	RP11-480A16.1	36103	p-cresol sulfate	933	0.11	0.03	0.000256	0.0436
ENSG00000185614.4	FAM212A	36103	p-cresol sulfate	933	0.1	0.03	0.000257	0.0437
ENSG00000100628.11	ASB2	36103	p-cresol sulfate	933	0.12	0.03	0.000261	0.044
ENSG00000102349.17	KLF8	36103	p-cresol sulfate	933	0.12	0.03	0.000261	0.0441
ENSG00000131368.7	MRPS25	36103	p-cresol sulfate	933	0.11	0.03	0.000263	0.0442
ENSG00000121310.16	ECHDC2	36103	p-cresol sulfate	933	0.11	0.03	0.000265	0.0444
ENSG00000261371.5	PECAM1	36103	p-cresol sulfate	933	-0.11	0.03	0.000271	0.0448
ENSG00000274810.4	NPHP3-ACAD11	36103	p-cresol sulfate	933	0.11	0.03	0.000276	0.0453
ENSG00000257767.2	RP11-162P23.2	36103	p-cresol sulfate	933	-0.12	0.03	0.000279	0.0456
ENSG00000158486.13	DNAH3	36103	p-cresol sulfate	933	0.1	0.03	0.000281	0.0458
ENSG00000160953.15	MUM1	36103	p-cresol sulfate	933	0.11	0.03	0.000282	0.0458
ENSG00000026025.15	VIM	36103	p-cresol sulfate	933	-0.12	0.03	0.000284	0.0459
ENSG00000269891.2	ARHGAP19-SLIT1	36103	p-cresol sulfate	933	-0.1	0.03	0.000284	0.046
ENSG00000158470.5	B4GALT5	36103	p-cresol sulfate	933	-0.11	0.03	0.000286	0.0461
ENSG00000197442.9	MAP3K5	36103	p-cresol sulfate	933	-0.1	0.03	0.000288	0.0463
ENSG00000167191.11	GPRC5B	36103	p-cresol sulfate	933	0.12	0.03	0.000288	0.0463
ENSG00000152463.14	OLAH	36103	p-cresol sulfate	933	-0.11	0.03	0.000289	0.0464
ENSG00000148384.12	INPP5E	36103	p-cresol sulfate	933	0.1	0.03	0.000291	0.0465
ENSG00000144134.18	RABL2A	36103	p-cresol sulfate	933	0.1	0.03	0.000292	0.0466
ENSG00000148187.17	MRRF	36103	p-cresol sulfate	933	0.1	0.03	0.000302	0.0474
ENSG00000100030.14	MAPK1	36103	p-cresol sulfate	933	-0.11	0.03	0.000302	0.0474
ENSG00000118689.14	FOXO3	36103	p-cresol sulfate	933	-0.1	0.03	0.000303	0.0475
ENSG00000120594.16	PLXDC2	36103	p-cresol sulfate	933	-0.11	0.03	0.000313	0.0483
ENSG00000182183.14	FAM159A	36103	p-cresol sulfate	933	0.11	0.03	0.000315	0.0484
ENSG00000056558.10	TRAF1	36103	p-cresol sulfate	933	0.11	0.03	0.000315	0.0484
ENSG00000167895.14	TMC8	36103	p-cresol sulfate	933	0.11	0.03	0.000316	0.0485
ENSG00000185513.14	L3MBTL1	36103	p-cresol sulfate	933	0.1	0.03	0.00032	0.0488
ENSG00000257335.8	MGAM	36103	p-cresol sulfate	933	-0.11	0.03	0.000328	0.0494
ENSG00000124191.17	TOX2	36103	p-cresol sulfate	933	0.11	0.03	0.000328	0.0494
ENSG00000178567.7	EPM2AIP1	36103	p-cresol sulfate	933	0.1	0.03	0.000329	0.0494
ENSG00000075826.16	SEC31B	36103	p-cresol sulfate	933	0.11	0.03	0.000329	0.0495
ENSG00000183397.5	C19orf71	36103	p-cresol sulfate	933	0.1	0.03	0.00033	0.0496

### Sheet: Suppl.T19
Supplementary Table 19.	Back to index
Studies from the GWAS Catalog used for Mendelian Randomisation (MR) analyses.
Phenotype	N	# GWAS catalog	Publication
P-cresol glucuronide (PCG)	8066	GCST90103136	Hysi et al. 2022 Metabolites
Systolic blood pressure (SBP)	730165	GCST90310294	Keaton et al. 2024 Nature Genetics
Diastolic blood pressure (DBP)	1028900	GCST90310295	Keaton et al. 2024 Nature Genetics
Acute coronary syndrome (ACS)	639221	GCST011365	Hartiala et al. 2021 European Heart Journal
Heart failure	964057	GCST009541	Sha et al. 2020 Nature Communications
Ischaemic Stroke	446696	GCST006908	Malik et al. 2018 Nature Genetics
Estimated glomerular filtration rate (eGFR)	1004040	GCST90103634	Stanzick et al. 2021 Nature Communications
Legend: SBP: systolic blood pressure; DBP: diastolic blood pressure; ACS: acute coronary syndrome; HF: heart failure; PCG: p-cresol glucuronide; GWAS: genome-wide association study.
